# Brain Structure and Substance Use: Disentangling Risk, Exposure, and Drug-Specific Effects

**DOI:** 10.64898/2026.03.20.26348897

**Authors:** Daniella A Fernandez, David AA Baranger

## Abstract

**Importance:** Polysubstance use is common, but substance use associations with neuroimaging measures have largely been investigated within individual drug types. Whether effects are substance-specific or -general, and how predispositional risk and exposure contribute, remains unclear.

**Objective:** Identify shared and unique associations between substance use and brain structure, and characterize the contributions of predispositional risk and environmental exposure, in a large sample of young adults in the US.

**Design:** This cross-sectional family-based study used data from the Human Connectome Project (2017 release, collected from 2012-2015).

**Setting:** Data were collected at Washington University in St. Louis, MO, USA.

**Participants:** Twins, non-twin siblings, and singletons with magnetic resonance imaging (MRI) and substance use self-report were included in the analysis. Data were analyzed in 2025.

**Exposure:** History of substance use was assessed using the Semi-Structured Assessment for the Genetics of Alcoholism. Variables included lifetime use, heavy or past-year hazardous use, and age of use onset for alcohol, marijuana, tobacco, and illicit drugs. Additionally, alcohol and marijuana dependence were assessed.

**Main Outcomes and Measures:** Linear mixed-effect models examined associations between substance use and brain structure, with an initial focus on past-year hazardous alcohol use, as 95% of the sample endorsed lifetime alcohol use. Analyses then tested associations with other substance use variables, and whether effects were shared or substance-specific. Between-family, within-family, and genetic variance component analyses tested risk and exposure effects.

**Results:** 1,113 participants (N = 445 families; ages 22 - 37; *M=*28.8, *SD*=3.7) had no missing data for the primary analyses. Hazardous alcohol use was negatively associated with global brain thickness (*β* = −0.12, *p* < 0.001), which explained all other regional and global associations. Of the drugs with a shared-effect on global brain thickness, only lifetime marijuana use explained unique variance over alcohol (*β* = −0.08, *p* = 0.013). Within-family analyses found evidence for unique putative exposure effects of both alcohol (*β* = −0.11, *p* < 0.001) and marijuana use (*β* = −0.07, *p* = 0.002) on global thickness. Marijuana use further showed a predispositional effect, both in between-family comparisons (*β* = −0.11, *p* = 0.007) and genetic variance component analyses (*ρG* = −0.2*, p* = 0.004), which were not explained by alcohol use.

**Conclusions and Relevance:** Brain structural associations with substance use reflect substance-general and -specific effects, as well as a combination of predispositional and exposure effects. Findings suggest that the negative consequences of polysubstance use may reflect the additive effects of multiple unique exposures.

## Supplemental Data for "Brain Structure and Substance Use: Disentangling Risk, Exposure, and Drug-Specific Effects" (part 1 of 2)

### Sheet: READ ME
READ ME
Contains results for the manuscript "Brain Structure and Substance Use: Disentangling Risk, Exposure, and Drug-Specific Effects"
doi: XXX
D. A. Fernandez1, D. AA Baranger1
1Medical College of Wisconsin, Milwaukee, WI
Table of Contents:	Purpose	Notes	Figure(s)
Primary Analyses
1_region_audit_noThckCtrl	Calculate associations between mAUDIT-C and brain structure without global thickness as a control		eFigure 4
2_region_audit_ThckCtrl	Calculate associations between mAUDIT-C and brain structure with global thickness as a control
3_meanThck_shared	Identify shared effects with individual models of primary substance variables predicting global thickness		Figure 3
4_meanThck_unique	Identify unique effects with a single model of mAUDIT-C, alcohol age of onset, tobacco use, and marijuana use predicting global thickness
4a_anova	Compares a single model with all primary drug variables versus a single model with mAUDIT-C and marijuana use fit to predict global thickness	npar = 14 indicates the model with mAUDIT-C and marijuana user as predictors. Npar = 25 denotes the model with all primary drug use variables as predictors
5_meanThck_wtnbtwn	Examine within- and between-family mAUDIT-C and marijuana use as predictors of global brain thickness in increasingly stringent sub-samples	Samples include the whole sample (whole), full-siblings only (Half != 1), twins only (MZ == 1 | DZ == 1), and MZ twins only (MZ == 1).	Figure 4 panel A
5a_meanThck_unique_drugCtrl	Examine significant associations in "5_meanThck_wtnbtwn" with the alternative drug predictor as an additional covariate		eFigure 8
6_substanceUse_wtnbtwnThck	Examine within- and between-family brain thickness as predictors of mAUDIT-C and marijuana use in increasingly stringent sub-samples		Figure 4 panel B
7_solar_analyses	Compute heritability and non-shared environment of mAUDIT-c and marijuana use	"rhog" pertains to genetic correlations. "rhoe" indicates non-shared enviornment. "h2r" and "e2" denote heritability and shared-environment estimates, respectively, which were calculated for both x (e.g., xh2r) and y (e.g., ye2) variables	Figure 4 panels C and D
7a_solar_analyses_drugCovar	Examine significant association in "7_solar_analyses" with the alternative drug as an additional covariate
8_potentialMediators_meanThck	Examine all possible predictors of global mean thickness		eFigure 7
9_potentialMediators_allVars	Examine previously significant predictors in "8_potentialMediators_meanThck" and their association with mAUDIT-c and marijuana use
10_mediation	Mediation test	"AMCE" refers to mediating effects. "ADE" denotes direct effects. "Tot" indicates total effects, and "Prop" indicates the proprotion of the relation explained by the mediator.
11_interactions	interactions
Secondary Analyses
1_meanThck_secondaryDrugVars	Examine secondary drug variables as predictors of global brain thickness		eFigure 6
2_allbrain_alldrugs_noCtrlThck	Calculate all possible associations of drug use and brain structure without global thickness as a covariate	the "group_id" column identifies the group by which the column "pfdr" was corrected for, i.e., adjusted within each modality and drug type combination (e.g., volume by marijuana separate from volume by tobacco). "group_2"adjusted per drug type (e.g., all analyses with marijuana dependence jointly corrected). "pfdr_all" adjusted across all analyses at once.	eFigure 5
3_allbrain_alldrugs_ctrlThck	Calculate all possible associations of drug use and brain structure with global thickness as a covariate
4_originalbrain_alldrugs_ctrlThck	Calculate associations of all drug use variables and the regions identified in "1_region_audit_noThckCtrl" with global thickness as a covariate

### Sheet: 1_region_audit_noThckCtrl
Estimate	Std. Error	df	t value	Pr(>|t|)	0.025	0.975	xvar	y.var	pfdr
-0.118559	0.0309261	868.025	-3.83362	0.000135388	-0.179068	-0.058028	audit_c	mean_Thck	0.00324932
-0.103553	0.0340493	936.153	-3.04127	0.00242144	-0.170333	-0.0365237	audit_c	FS_R_Inferiortemporal_Thck	0.0290573
-0.0869141	0.0318191	905.503	-2.73151	0.00642709	-0.149035	-0.0247584	audit_c	FS_L_Superiorfrontal_Thck	0.0371138
-0.0849347	0.0319795	902.464	-2.65591	0.00804894	-0.147387	-0.022441	audit_c	FS_R_Superiorfrontal_Thck	0.0371138
0.0292002	0.0111853	831.891	2.61059	0.00920132	0.00727127	0.0511426	audit_c	total_SA	0.0371138
-0.0859459	0.03323	917.978	-2.58639	0.00985152	-0.150945	-0.0208378	audit_c	FS_R_Precuneus_Thck	0.0371138
-0.0814704	0.0320429	909.389	-2.54254	0.0111698	-0.144069	-0.0188145	audit_c	FS_L_Caudalmiddlefrontal_Thck	0.0371138
-0.0850605	0.034048	933.109	-2.49825	0.0126519	-0.152126	-0.0176988	audit_c	FS_L_Inferiortemporal_Thck	0.0371138
-0.0800666	0.0327518	905.055	-2.44465	0.014689	-0.14414	-0.0159095	audit_c	FS_L_Middletemporal_Thck	0.0371138
-0.0796622	0.0328387	917.185	-2.42586	0.0154641	-0.14398	-0.0152184	audit_c	FS_R_Middletemporal_Thck	0.0371138
-0.0677498	0.031812	899.051	-2.12969	0.033468	-0.129875	-0.00558757	audit_c	FS_R_Rostralmiddlefrontal_Thck	0.0730211
-0.0670982	0.0331012	921.326	-2.02706	0.0429437	-0.131782	-0.00253513	audit_c	FS_R_Insula_Thck	0.0858875
-0.0637885	0.0326973	907.524	-1.95088	0.051379	-0.12761	5.98252e-05	audit_c	FS_L_Precuneus_Thck	0.0948535
-0.061285	0.032344	913.834	-1.89478	0.0584366	-0.124411	0.00186503	audit_c	FS_L_Rostralmiddlefrontal_Thck	0.100177
-0.0592358	0.0322729	913.39	-1.83546	0.0667618	-0.122304	0.00390614	audit_c	FS_R_Caudalmiddlefrontal_Thck	0.106819
-0.0516303	0.0342323	939.176	-1.50823	0.131831	-0.118458	0.0151634	audit_c	FS_L_Frontalpole_Thck	0.197746
0.0289011	0.0210682	837.876	1.37179	0.170496	-0.0122798	0.070073	audit_c	FS_L_Cerebellum_Cort_Vol	0.2407
0.0253675	0.0218182	860.518	1.16268	0.245283	-0.0172149	0.0679549	audit_c	FS_R_Cerebellum_Cort_Vol	0.327044
-0.0162909	0.0230531	910.444	-0.706671	0.479952	-0.0612707	0.0286756	audit_c	FS_R_Hippo_Vol	0.606255
-0.0217965	0.0334273	936.361	-0.652059	0.514523	-0.0872002	0.0434891	audit_c	FS_R_Frontalpole_Thck	0.608643
-0.0204486	0.0334963	936.617	-0.610471	0.541698	-0.0858017	0.0450041	audit_c	FS_L_Insula_Thck	0.608643
-0.0135891	0.0231841	935.017	-0.58614	0.557923	-0.0589445	0.0319321	audit_c	FS_R_Amygdala_Vol	0.608643
0.00968258	0.0252541	937.591	0.383407	0.701505	-0.0396529	0.0589419	audit_c	FS_L_Hippo_Vol	0.732005
0.00489448	0.0228103	932.056	0.214573	0.830147	-0.0396395	0.0493854	audit_c	FS_L_Amygdala_Vol	0.830147

### Sheet: 2_region_audit_ThckCtrl
Estimate	Std. Error	df	t value	Pr(>|t|)	0.025	0.975	xvar	y.var	pfdr
0.0310119	0.0212548	845.837	1.45905	0.144922	-0.0105267	0.0725316	audit_c	FS_L_Cerebellum_Cort_Vol	1
0.0271714	0.0220028	867.427	1.23491	0.2172	-0.0157571	0.0701021	audit_c	FS_R_Cerebellum_Cort_Vol	1
0.0257884	0.0221415	933.9	1.16471	0.244435	-0.0173854	0.0689893	audit_c	FS_R_Caudalmiddlefrontal_Thck	1
0.0247276	0.0213107	924.791	1.16034	0.24621	-0.016967	0.0663515	audit_c	FS_L_Rostralmiddlefrontal_Thck	1
0.0239369	0.0209072	938.122	1.14491	0.252538	-0.0169146	0.0647224	audit_c	FS_L_Precuneus_Thck	1
-0.0299754	0.0302598	899.136	-0.990602	0.322147	-0.0892549	0.0290137	audit_c	FS_R_Insula_Thck	1
0.0179961	0.021442	936.37	0.839294	0.401518	-0.0238421	0.0598154	audit_c	FS_R_Rostralmiddlefrontal_Thck	1
0.0240328	0.0297045	937.342	0.809062	0.418685	-0.0343675	0.0821311	audit_c	FS_R_Frontalpole_Thck	1
-0.0198334	0.0248868	929.929	-0.796943	0.425688	-0.0684316	0.0290051	audit_c	FS_R_Inferiortemporal_Thck	1
0.0218381	0.0306455	926.77	0.712604	0.47627	-0.0379311	0.0816005	audit_c	FS_L_Insula_Thck	1
0.0156477	0.0253542	936.988	0.617166	0.537275	-0.0339007	0.0650857	audit_c	FS_L_Hippo_Vol	1
-0.0134222	0.0232084	913.431	-0.578334	0.563181	-0.058688	0.0318244	audit_c	FS_R_Hippo_Vol	1
-0.0125241	0.0233339	935.285	-0.536736	0.591578	-0.0581114	0.0332328	audit_c	FS_R_Amygdala_Vol	1
0.011728	0.0224665	932.376	0.522025	0.601777	-0.0320986	0.0556989	audit_c	FS_R_Middletemporal_Thck	1
0.00802174	0.0229164	938.216	0.350044	0.726385	-0.036664	0.0527627	audit_c	FS_L_Middletemporal_Thck	1
0.00712574	0.0229533	932.723	0.310445	0.756292	-0.0376823	0.0518734	audit_c	FS_L_Amygdala_Vol	1
0.00533034	0.0217261	938.955	0.245342	0.806245	-0.0370456	0.0477879	audit_c	FS_R_Precuneus_Thck	1
0.00468426	0.0202058	931.202	0.231828	0.816723	-0.0347509	0.0440954	audit_c	FS_R_Superiorfrontal_Thck	1
-0.00672576	0.0307706	925.5	-0.218577	0.827027	-0.0668807	0.0532634	audit_c	FS_L_Frontalpole_Thck	1
0.00370043	0.0216114	936.232	0.171226	0.864083	-0.0384629	0.0458519	audit_c	FS_L_Caudalmiddlefrontal_Thck	1
-0.00118275	0.00823205	833.573	-0.143676	0.885791	-0.0172831	0.0149345	audit_c	total_SA	1
0.000570429	0.0206671	918.08	0.0276008	0.977987	-0.0397922	0.0408998	audit_c	FS_L_Superiorfrontal_Thck	1
0.000636921	0.024709	938.194	0.0257769	0.979441	-0.0477817	0.049334	audit_c	FS_L_Inferiortemporal_Thck	1
8.14733e-17	9.13514e-18	1.26675e-17	8.91867	1	8.14688e-17	8.17448e-17	audit_c	mean_Thck	1

### Sheet: 3_meanThck_shared
Estimate	Std. Error	df	t value	Pr(>|t|)	0.025	0.975	xvar	y.var	co.var	pfdr
-0.118781	0.0277033	1033.8	-4.28762	1.97494e-05	-0.172887	-0.0646945	thc_user	mean_Thck		0.000256743
-0.115908	0.0304342	873.286	-3.80848	0.000149604	-0.175384	-0.0564044	audit_c	mean_Thck		0.000972426
-0.0879247	0.0274087	1013.2	-3.20791	0.00137896	-0.141426	-0.0344304	tobac_user	mean_Thck		0.00597548
0.0766389	0.031276	902.793	2.45041	0.0144584	0.0156552	0.137631	onset_alc	mean_Thck	audit_c	0.0469896
-0.0606614	0.0269787	1007.54	-2.24849	0.0247605	-0.113334	-0.00800337	illic_user	mean_Thck		0.0643773
-0.052834	0.0285285	839.463	-1.85198	0.0643803	-0.108473	0.00281374	SSAGA_Alc_D4_Dp_Dx	mean_Thck	audit_c	0.119563
-0.117969	0.0613051	210	-1.9243	0.0556685	-0.236889	0.000663231	onset_illic	mean_Thck	illic_user	0.119563
-0.0590284	0.0409952	469.366	-1.43988	0.150567	-0.138778	0.0207419	tobac_heavy	mean_Thck	tobac_user	0.244671
-0.0364185	0.0267246	922.142	-1.36274	0.173298	-0.0885558	0.0157417	SSAGA_Mj_Ab_Dep	mean_Thck	thc_user	0.25032
-0.119072	0.100267	55.8145	-1.18754	0.240043	-0.300886	0.0611122	illic_max	mean_Thck	illic_user	0.312056
0.029341	0.0272418	955.562	1.07706	0.281726	-0.0238061	0.0825075	thc_heavy	mean_Thck	thc_user	0.332949
0.0189064	0.0371027	547.707	0.50957	0.610558	-0.0532433	0.0910555	onset_thc	mean_Thck	thc_user	0.661438
0.0056293	0.0336289	715.544	0.167395	0.867107	-0.0598281	0.0710922	onset_tobac	mean_Thck	tobac_user	0.867107

### Sheet: 4_meanThck_unique
xvar	y.var	Estimate	Std. Error	df	t value	Pr(>|t|)
thc_user	mean_Thck	-0.0846526	0.033963	834.261	-2.49249	0.012878
audit_c	mean_Thck	-0.0716517	0.0323394	840.697	-2.21562	0.0269848
tobac_user	mean_Thck	-0.0389296	0.0319845	816.763	-1.21714	0.223903
onset_alc	mean_Thck	0.0345731	0.0338429	881.1	1.02158	0.307261

### Sheet: 4a_anova
npar	AIC	BIC	logLik	`=-2*LOG(L)	Chisq	Df	Pr(>Chisq)
14	2849.17	2919.38	-1410.59	2821.17
25	2852.97	2978.34	-1401.49	2802.97	18.1997	11	0.0770607

### Sheet: 5_meanThck_wtnbtwn
y.var	x.var	co.var	sample	Estimate	Std. Error	df	t value	Pr(>|t|)	0.025	0.975	n	pfdr
mean_Thck	withinFamAudit	family_meanAudit	whole	-0.112466	0.025043	472.16	-4.4909	8.92583e-06	-0.161251	-0.0636776	768	0.000142813
mean_Thck	withinFamAudit	family_meanAudit	Half != 1	-0.113998	0.0263308	453.983	-4.32943	1.8409e-05	-0.165308	-0.0626565	705	0.000147272
mean_Thck	withinFam_thc	family_meanTHC	whole	-0.0693996	0.0212588	654.863	-3.26451	0.00115364	-0.110909	-0.0279065	1081	0.00605088
mean_Thck	withinFam_thc	family_meanTHC	Half != 1	-0.0706738	0.0221809	628.928	-3.18624	0.00151272	-0.113988	-0.0273641	992	0.00605088
mean_Thck	family_meanTHC	withinFam_thc	whole	-0.111364	0.0382877	445.327	-2.90859	0.00381218	-0.186145	-0.0366044	1081	0.012199
mean_Thck	family_meanTHC	withinFam_thc	Half != 1	-0.114227	0.04184	370.087	-2.73009	0.0066343	-0.195953	-0.0325259	992	0.0176915
mean_Thck	withinFamAudit	family_meanAudit	MZ == 1 | DZ == 1	-0.0749493	0.0363368	198.624	-2.06263	0.040449	-0.147002	-0.00474434	332	0.0924548
mean_Thck	family_meanTHC	withinFam_thc	MZ == 1 | DZ == 1	-0.0745843	0.0586212	229.589	-1.27231	0.20455	-0.188148	0.0389772	469	0.366426
mean_Thck	family_meanTHC	withinFam_thc	MZ == 1	-0.096711	0.0761475	144.111	-1.27005	0.206114	-0.243766	0.0503332	300	0.366426
mean_Thck	family_meanAudit	withinFamAudit	whole	-0.0485804	0.046311	358.023	-1.049	0.294883	-0.138866	0.0417791	768	0.451536
mean_Thck	family_meanAudit	withinFamAudit	Half != 1	-0.0522381	0.0514073	279.795	-1.01616	0.310431	-0.152487	0.0480369	705	0.451536
mean_Thck	family_meanAudit	withinFamAudit	MZ == 1 | DZ == 1	-0.0434705	0.075921	160.537	-0.572576	0.567733	-0.189819	0.102904	332	0.731112
mean_Thck	withinFam_thc	family_meanTHC	MZ == 1	-0.016133	0.0302098	167.373	-0.534031	0.594028	-0.0764792	0.0422301	300	0.731112
mean_Thck	withinFamAudit	family_meanAudit	MZ == 1	0.00706984	0.0351378	118.408	0.201204	0.840885	-0.062309	0.0748994	218	0.896944
mean_Thck	withinFam_thc	family_meanTHC	MZ == 1 | DZ == 1	0.00589466	0.0290935	269.513	0.202611	0.839592	-0.0519904	0.0622807	469	0.896944
mean_Thck	family_meanAudit	withinFamAudit	MZ == 1	-0.0095005	0.0984453	105.491	-0.0965054	0.923302	-0.198595	0.179634	218	0.923302

### Sheet: 5a_meanThck_unique_drugCtrl
y.var	x.var	co.var	drug.co.var1	sample	Estimate	Std. Error	df	t value	Pr(>|t|)	0.025	0.975	n	pfdr
mean_Thck	family_meanTHC	withinFam_thc	audit_c	whole	-0.0975858	0.0411009	457.386	-2.3743	0.017994	-0.177726	-0.017328	946	0.0215928
mean_Thck	family_meanTHC	withinFam_thc	audit_c	Half != 1	-0.093512	0.0446937	380.698	-2.09228	0.0370749	-0.180667	-0.00621779	873	0.0370749
mean_Thck	withinFam_thc	family_meanTHC	audit_c	whole	-0.0682352	0.0233187	564.091	-2.92619	0.00356955	-0.113676	-0.0227591	946	0.00663294
mean_Thck	withinFam_thc	family_meanTHC	audit_c	Half != 1	-0.0693795	0.0242718	538.864	-2.85845	0.00442196	-0.11668	-0.022007	873	0.00663294
mean_Thck	withinFamAudit	family_meanAudit	thc_user	whole	-0.093869	0.0254056	481.218	-3.69482	0.00024531	-0.143311	-0.0444051	768	0.0014009
mean_Thck	withinFamAudit	family_meanAudit	thc_user	Half != 1	-0.0941941	0.0267272	461.748	-3.52427	0.000466966	-0.14622	-0.0421109	705	0.0014009

### Sheet: 6_substanceUse_wtnbtwnThck
y.var	x.var	co.var	sample	Estimate	Std. Error	df	t value	Pr(>|t|)	0.025	0.975	n	pfdr
audit_c	family_meanThck	withinFam_thck	whole	-0.045741	0.0369584	423.496	-1.23763	0.216538	-0.117768	0.0263563	950	0.288717
audit_c	family_meanThck	withinFam_thck	Half != 1	-0.0484615	0.0386669	360.225	-1.25331	0.210907	-0.123812	0.0269605	877	0.288717
audit_c	family_meanThck	withinFam_thck	MZ == 1 | DZ == 1	-0.0422318	0.0572003	220.123	-0.738314	0.46111	-0.152802	0.0683648	418	0.56752
audit_c	family_meanThck	withinFam_thck	MZ == 1	-0.0278041	0.0731318	138.032	-0.380192	0.704387	-0.168362	0.11286	270	0.704387
thc_user	family_meanThck	withinFam_thck	whole	-0.133358	0.0371785	476.932	-3.58695	0.000369104	-0.205942	-0.0608474	1085	0.00196855
thc_user	family_meanThck	withinFam_thck	Half != 1	-0.128676	0.0393431	387.159	-3.27062	0.00116929	-0.205482	-0.0519474	996	0.00467717
thc_user	family_meanThck	withinFam_thck	MZ == 1 | DZ == 1	-0.125754	0.057904	234.162	-2.17177	0.0308775	-0.237761	-0.0136749	472	0.061755
thc_user	family_meanThck	withinFam_thck	MZ == 1	-0.146879	0.0757495	147.099	-1.93901	0.0544144	-0.292725	-0.000813586	302	0.0967367
audit_c	withinFam_thck	family_meanThck	whole	-0.0961839	0.0267202	592.572	-3.59967	0.000345292	-0.148259	-0.0437623	950	0.00196855
audit_c	withinFam_thck	family_meanThck	Half != 1	-0.101957	0.0280779	570.186	-3.63123	0.000307484	-0.156681	-0.046871	877	0.00196855
audit_c	withinFam_thck	family_meanThck	MZ == 1 | DZ == 1	-0.107998	0.0403625	309.565	-2.67571	0.00785401	-0.186915	-0.0295243	418	0.0189309
audit_c	withinFam_thck	family_meanThck	MZ == 1	-0.0702683	0.0525847	232.149	-1.33629	0.182764	-0.174525	0.0308337	270	0.288717
thc_user	withinFam_thck	family_meanThck	whole	-0.0661821	0.0249934	690.18	-2.64799	0.00828228	-0.114949	-0.0172866	1085	0.0189309
thc_user	withinFam_thck	family_meanThck	Half != 1	-0.0703279	0.0261586	657.503	-2.68852	0.00735869	-0.121376	-0.0191388	996	0.0189309
thc_user	withinFam_thck	family_meanThck	MZ == 1 | DZ == 1	0.0151884	0.038868	344.628	0.390768	0.69621	-0.0617735	0.0904555	472	0.704387
thc_user	withinFam_thck	family_meanThck	MZ == 1	-0.0314404	0.0482585	240.583	-0.651501	0.515345	-0.127648	0.06151	302	0.588966

### Sheet: 7_solar_analyses
x.var	y.var	rhog_Estimate	rhog_SE	rhog_Z	rhog_pvalZ	rhoe_Estimate	rhoe_SE	rhoe_Z	rhoe_pvalZ	xh2r_Estimate	xh2r_SE	xh2r_pval	xe2_Estimate	xe2_SE	yh2r_Estimate	yh2r_SE	yh2r_pval	ye2_Estimate	ye2_SE
audit_c	mean_Thck	-0.0997126	0.0665498	-1.49832	0.142803	-0.139168	0.0795345	-1.74978	0.0853352	0.484453	0.0591173	5.80468e-14	0.515547	0.0591173	0.834412	0.020156	1.51022e-65	0.165588	0.020156
thc_user	mean_Thck	-0.231574	0.0560877	-4.12879	5.37e-05	0.0251394	0.0757259	0.331979	0.740213	0.59499	0.0447564	6.70781e-28	0.40501	0.0447564	0.834412	0.020156	1.51022e-65	0.165588	0.020156

### Sheet: 7a_solar_analyses_drugCovar
x.var	y.var	co.var	rhog_Estimate	rhog_SE	rhog_Z	rhog_pvalZ	rhoe_Estimate	rhoe_SE	rhoe_Z	rhoe_pvalZ	xh2r_Estimate	xh2r_SE	xh2r_pval	xe2_Estimate	xe2_SE	yh2r_Estimate	yh2r_SE	yh2r_pval	ye2_Estimate	ye2_SE
thc_user	mean_Thck	audit_c	-0.20103	0.0690849	-2.9099	0.0042124	-0.0187038	0.0834713	-0.224074	0.822677	0.59499	0.0447564	6.70781e-28	0.40501	0.0447564	0.834412	0.020156	1.51022e-65	0.165588	0.020156

### Sheet: 8_potentialMediators_meanThck
y.var	x.var	Estimate	Std. Error	df	t value	Pr(>|t|)	0.025	0.975	n	pfdr
mean_Thck	ThyroidHormone	0.0229302	0.0330789	723.191	0.693195	0.48841	-0.0415142	0.0873793	758	0.959919
mean_Thck	HbA1C	-0.00174725	0.035053	733.618	-0.0498459	0.960259	-0.0702695	0.0667004	747	0.999438
mean_Thck	Hypothyroidism	-0.0538452	0.0404284	443.146	-1.33187	0.183588	-0.132497	0.0248179	590	0.889429
mean_Thck	Hyperthyroidism	-0.0202114	0.0335401	391.349	-0.602604	0.547121	-0.0854328	0.0450569	590	0.959919
mean_Thck	OtherEndocrn_Prob	0.00369354	0.0341099	454.462	0.108284	0.913819	-0.0628196	0.0700799	591	0.999438
mean_Thck	Menstrual_RegCycles	0.000394527	0.0356848	497.6	0.0110559	0.991183	-0.0690501	0.0697967	591	0.999438
mean_Thck	Menstrual_AgeBegan	0.0147139	0.0383987	560.08	0.383189	0.701725	-0.0601165	0.0895349	586	0.999438
mean_Thck	Menstrual_CycleLength	0.0280262	0.0354647	501.265	0.790257	0.429752	-0.0409656	0.0969933	590	0.959919
mean_Thck	Menstrual_DaysSinceLast	-0.0349055	0.0350452	451.8	-0.996014	0.319777	-0.103046	0.0332577	585	0.917653
mean_Thck	Menstrual_UsingBirthControl	-0.086918	0.0363871	490.703	-2.3887	0.0172849	-0.15785	-0.015864	590	0.552342
mean_Thck	FamHist_Moth_Scz	0.017712	0.0283028	1069.43	0.625801	0.531579	-0.0376675	0.0730947	1081	0.959919
mean_Thck	FamHist_Moth_Dep	0.00926957	0.0299236	1062.42	0.309774	0.756793	-0.0492907	0.0678639	1081	0.999438
mean_Thck	FamHist_Fath_Dep	-0.0283497	0.0293993	1069.13	-0.964296	0.335116	-0.0857859	0.0290851	1081	0.917653
mean_Thck	FamHist_Moth_BP	-0.00210572	0.0321435	995.086	-0.0655099	0.947781	-0.0648656	0.0606998	1081	0.999438
mean_Thck	FamHist_Fath_BP	0.0221925	0.0342321	719.279	0.648294	0.517001	-0.0446623	0.0890041	1081	0.959919
mean_Thck	FamHist_Moth_Anx	0.042816	0.0276994	1034.64	1.54573	0.122475	-0.0112618	0.0968836	1081	0.780111
mean_Thck	FamHist_Fath_Anx	-0.00892752	0.0294242	1065.41	-0.303408	0.761638	-0.0663553	0.0485009	1081	0.999438
mean_Thck	FamHist_Moth_DrgAlc	-0.0230123	0.0292165	1056.03	-0.787648	0.431079	-0.0800343	0.0340131	1081	0.959919
mean_Thck	FamHist_Fath_DrgAlc	-0.0372754	0.0305757	1064.95	-1.21912	0.22307	-0.0970014	0.0224356	1081	0.899777
mean_Thck	FamHist_Moth_Alz	-0.0369113	0.0316374	666.863	-1.1667	0.243749	-0.0986741	0.0248551	1081	0.917653
mean_Thck	FamHist_Fath_Alz	0.017116	0.02771	1052.46	0.617684	0.536917	-0.0371224	0.071333	1081	0.959919
mean_Thck	FamHist_Moth_PD	-0.0661823	0.0410845	365.692	-1.61088	0.108068	-0.14645	0.0140588	1081	0.725986
mean_Thck	FamHist_Fath_PD	-0.0203296	0.0348673	730.056	-0.583058	0.560034	-0.0884082	0.047905	1081	0.971933
mean_Thck	FamHist_Moth_None	0.0135316	0.0303951	1051.72	0.445192	0.656273	-0.04604	0.0730516	1081	0.999438
mean_Thck	FamHist_Fath_None	0.0510708	0.0309854	1051.38	1.64822	0.0996063	-0.00952879	0.111717	1081	0.725986
mean_Thck	ASR_Anxd_Raw	0.0196571	0.0264764	957.346	0.742439	0.458003	-0.0320191	0.0713552	1077	0.959919
mean_Thck	ASR_Anxd_Pct	0.0349592	0.0263893	962.519	1.32475	0.185568	-0.0165485	0.0864901	1077	0.889429
mean_Thck	ASR_Witd_Raw	-0.0178372	0.0273419	965.113	-0.652376	0.514314	-0.0712002	0.0355414	1077	0.959919
mean_Thck	ASR_Witd_T	-0.00683263	0.0270295	978.663	-0.252784	0.800488	-0.0595884	0.0459411	1077	0.999438
mean_Thck	ASR_Soma_Raw	0.0078368	0.0259728	908.763	0.301731	0.762926	-0.0428535	0.0585488	1077	0.999438
mean_Thck	ASR_Soma_T	0.0260903	0.0256821	909.537	1.01589	0.309951	-0.0240321	0.0762304	1077	0.917653
mean_Thck	ASR_Thot_Raw	-0.0277184	0.0274278	963.401	-1.01059	0.312465	-0.0812911	0.0258232	1077	0.917653
mean_Thck	ASR_Thot_T	-0.0465433	0.0272578	956.743	-1.70752	0.0880493	-0.099744	0.00665632	1077	0.725986
mean_Thck	ASR_Attn_Raw	-0.0259068	0.0265574	950.19	-0.975502	0.32956	-0.0777433	0.0259246	1077	0.917653
mean_Thck	ASR_Attn_T	-0.0198544	0.0264619	933.667	-0.750303	0.453261	-0.0715105	0.0317898	1077	0.959919
mean_Thck	ASR_Aggr_Raw	0.0280117	0.0259412	919.489	1.07982	0.280507	-0.0226634	0.0786499	1077	0.917653
mean_Thck	ASR_Aggr_T	0.0429541	0.026047	929.93	1.6491	0.0994644	-0.00788734	0.0937892	1077	0.725986
mean_Thck	ASR_Rule_Raw	-0.0570789	0.0282395	954.637	-2.02124	0.0435335	-0.112249	-0.00194794	1077	0.686643
mean_Thck	ASR_Rule_T	-0.0611466	0.0271442	956.765	-2.25266	0.0245066	-0.114162	-0.00816117	1077	0.552342
mean_Thck	ASR_Intr_Raw	-0.00196997	0.0265026	951.692	-0.0743311	0.940763	-0.0536964	0.0497563	1077	0.999438
mean_Thck	ASR_Intr_T	-0.00617134	0.0261002	939.031	-0.236448	0.813136	-0.057122	0.0447669	1077	0.999438
mean_Thck	ASR_Oth_Raw	0.00803278	0.0268354	967.383	0.299335	0.764748	-0.044345	0.060432	1077	0.999438
mean_Thck	ASR_Crit_Raw	-0.00669969	0.0271442	966.131	-0.246819	0.805101	-0.0596757	0.0462873	1077	0.999438
mean_Thck	ASR_Intn_Raw	0.00537147	0.0266048	954.861	0.201899	0.840039	-0.0465598	0.0573311	1077	0.999438
mean_Thck	ASR_Intn_T	0.0113822	0.0265743	957.516	0.428315	0.668518	-0.0404925	0.0632876	1077	0.999438
mean_Thck	ASR_Extn_Raw	-0.00680139	0.0268508	923.83	-0.253303	0.80009	-0.0592669	0.0456192	1077	0.999438
mean_Thck	ASR_Extn_T	-0.00386424	0.0267492	928.442	-0.144462	0.885167	-0.056125	0.0483553	1077	0.999438
mean_Thck	ASR_TAO_Sum	-0.0167571	0.0270706	964.654	-0.619014	0.536053	-0.0695901	0.0360804	1077	0.959919
mean_Thck	ASR_Totp_Raw	0.000415801	0.0268737	952.785	0.0154724	0.987659	-0.0520341	0.052867	1077	0.999438
mean_Thck	ASR_Totp_T	-0.00234562	0.0270269	951.88	-0.0867884	0.930858	-0.0550967	0.050403	1077	0.999438
mean_Thck	DSM_Depr_Raw	0.00179318	0.0258595	918.917	0.0693432	0.944732	-0.0486974	0.0522627	1077	0.999438
mean_Thck	DSM_Depr_T	0.019435	0.0259249	931.708	0.749666	0.453645	-0.0311925	0.0700356	1077	0.959919
mean_Thck	DSM_Anxi_Raw	0.0275898	0.0264078	946.422	1.04476	0.2964	-0.0239518	0.0791539	1077	0.917653
mean_Thck	DSM_Anxi_T	0.0250887	0.0259847	941.771	0.965519	0.334533	-0.0256325	0.0758409	1077	0.917653
mean_Thck	DSM_Somp_Raw	0.00917653	0.0256359	888.878	0.357956	0.720461	-0.0408585	0.0592434	1077	0.999438
mean_Thck	DSM_Somp_T	0.0171854	0.0255211	890.607	0.673382	0.500879	-0.0326271	0.0670329	1077	0.959919
mean_Thck	DSM_Avoid_Raw	0.00655998	0.0266664	980.08	0.246002	0.805732	-0.045484	0.0586152	1077	0.999438
mean_Thck	DSM_Avoid_T	0.0148738	0.0266573	982.055	0.557965	0.576996	-0.0371523	0.0669039	1077	0.988654
mean_Thck	DSM_Adh_Raw	0.00711265	0.0267969	959.178	0.265428	0.790736	-0.0451859	0.0594253	1077	0.999438
mean_Thck	DSM_Adh_T	1.91579e-05	0.0271692	965.715	0.000705131	0.999438	-0.0530095	0.0530451	1077	0.999438
mean_Thck	DSM_Inat_Raw	0.00188031	0.0263653	946.667	0.0713174	0.94316	-0.0495755	0.0533459	1077	0.999438
mean_Thck	DSM_Hype_Raw	0.00984809	0.0263298	936.558	0.374028	0.708468	-0.0415403	0.0612584	1077	0.999438
mean_Thck	DSM_Antis_Raw	-0.0210412	0.0274967	947.301	-0.765225	0.444328	-0.0748175	0.0326744	1077	0.959919
mean_Thck	DSM_Antis_T	0.00188812	0.0266353	950.355	0.070888	0.943502	-0.0501755	0.0539037	1077	0.999438
mean_Thck	SSAGA_ChildhoodConduct	0.0580899	0.0268201	954.173	2.16591	0.0305653	0.00574366	0.11044	1085	0.597043
mean_Thck	SSAGA_PanicDisorder	-0.0307948	0.0253093	931.923	-1.21674	0.224013	-0.080236	0.0186106	1085	0.899777
mean_Thck	SSAGA_Agoraphobia	0.0240989	0.0254735	888.164	0.946036	0.344388	-0.0256178	0.0738119	1055	0.924503
mean_Thck	SSAGA_Depressive_Ep	-0.00501662	0.0263044	933.28	-0.190714	0.848791	-0.0564207	0.046343	1055	0.999438
mean_Thck	SSAGA_Depressive_Sx	-0.0212597	0.0263381	926.445	-0.807185	0.419767	-0.0726822	0.0301408	1055	0.959919
mean_Thck	EVA_Denom	0.0908041	0.0263955	974.979	3.44014	0.000606065	0.0392729	0.142368	1085	0.135607
mean_Thck	MMSE_Score	0.00389891	0.0270666	975.786	0.144049	0.885492	-0.0489274	0.0567352	1085	0.999438
mean_Thck	PSQI_Score	-0.00555814	0.0254656	912.089	-0.218261	0.827275	-0.0552664	0.044145	1085	0.999438
mean_Thck	PSQI_Comp1	-0.0141838	0.0245715	875.664	-0.577248	0.56392	-0.0621408	0.0337844	1085	0.971933
mean_Thck	PSQI_Comp2	0.00530201	0.0252103	903.345	0.210311	0.833472	-0.0439287	0.0545064	1085	0.999438
mean_Thck	PSQI_Comp3	-0.0116621	0.0262135	952.435	-0.444888	0.656502	-0.0628507	0.0395737	1085	0.999438
mean_Thck	PSQI_Comp4	-0.0155209	0.0254753	917.348	-0.609252	0.542509	-0.065269	0.0342013	1085	0.959919
mean_Thck	PSQI_Comp5	-0.00726193	0.0251502	895.026	-0.288743	0.772845	-0.0563557	0.0418256	1085	0.999438
mean_Thck	PSQI_Comp6	0.0231129	0.0257914	962.771	0.896147	0.370398	-0.0272245	0.0734602	1085	0.929281
mean_Thck	PSQI_Comp7	0.0073454	0.0253737	907.376	0.289488	0.772274	-0.0422009	0.0568681	1085	0.999438
mean_Thck	PSQI_Min2Asleep	0.00662636	0.0258252	939.555	0.256585	0.797555	-0.0438663	0.057064	1085	0.999438
mean_Thck	PSQI_AmtSleep	0.0136992	0.0261095	965.03	0.524682	0.599925	-0.0373794	0.0647184	1085	0.99364
mean_Thck	PSQI_Latency30Min	0.00279464	0.0253817	916.706	0.110105	0.91235	-0.0467631	0.0523325	1085	0.999438
mean_Thck	PSQI_WakeUp	0.00304989	0.0251135	900.999	0.121444	0.903366	-0.0459696	0.0520673	1085	0.999438
mean_Thck	PSQI_Bathroom	-0.0256227	0.0258447	928.71	-0.991409	0.321744	-0.076085	0.0248193	1085	0.917653
mean_Thck	PSQI_Breathe	0.030306	0.0248543	898.24	1.21935	0.223033	-0.0182918	0.0788436	1085	0.899777
mean_Thck	PSQI_Snore	-0.022551	0.0251756	904.25	-0.895747	0.370627	-0.0720195	0.02678	1085	0.929281
mean_Thck	PSQI_TooCold	0.00244296	0.025516	932.223	0.0957421	0.923746	-0.0475188	0.0523244	1085	0.999438
mean_Thck	PSQI_TooHot	-0.0134021	0.025806	949.172	-0.51934	0.603645	-0.0637679	0.0369767	1085	0.99364
mean_Thck	PSQI_BadDream	-0.0280151	0.0249239	890.901	-1.12403	0.261305	-0.0766958	0.020632	1085	0.917653
mean_Thck	PSQI_Pain	0.0479518	0.024961	899.958	1.92107	0.0550385	-0.000786021	0.0967458	1085	0.686643
mean_Thck	PSQI_Other	0.0858804	0.0258446	924.065	3.32296	0.000925648	0.0354257	0.136321	1085	0.135607
mean_Thck	PSQI_Quality	-0.0141838	0.0245715	875.664	-0.577248	0.56392	-0.0621408	0.0337844	1085	0.971933
mean_Thck	PSQI_SleepMeds	0.0231129	0.0257914	962.771	0.896147	0.370398	-0.0272245	0.0734602	1085	0.929281
mean_Thck	PSQI_DayStayAwake	-0.0109125	0.0251626	905.583	-0.433679	0.664625	-0.0600441	0.0381978	1085	0.999438
mean_Thck	PSQI_DayEnthusiasm	0.00152672	0.0255021	922.379	0.0598663	0.952275	-0.0482836	0.0513047	1085	0.999438
mean_Thck	PSQI_BedPtnrRmate	0.0224647	0.0283102	935.435	0.793521	0.427675	-0.0328438	0.0777317	1084	0.959919
mean_Thck	PicSeq_Unadj	0.00935562	0.0280687	1016.44	0.333312	0.738968	-0.0454805	0.0641635	1084	0.999438
mean_Thck	PicSeq_AgeAdj	0.0111466	0.0281667	1017.23	0.395737	0.692382	-0.0438784	0.0661443	1084	0.999438
mean_Thck	CardSort_Unadj	-0.0262967	0.027124	975.214	-0.969498	0.332537	-0.0794258	0.0267554	1083	0.917653
mean_Thck	CardSort_AgeAdj	-0.0269156	0.0267624	972.773	-1.00573	0.314798	-0.0793765	0.0254587	1083	0.917653
mean_Thck	Flanker_Unadj	-0.000642765	0.0269665	971.895	-0.0238357	0.980989	-0.0535408	0.0521613	1085	0.999438
mean_Thck	Flanker_AgeAdj	-0.00812478	0.0264544	966.314	-0.307124	0.758815	-0.0600089	0.0436656	1085	0.999438
mean_Thck	PMAT24_A_CR	-0.0149093	0.0292793	993.818	-0.50921	0.610718	-0.0720524	0.042243	1076	0.99685
mean_Thck	PMAT24_A_SI	0.0118428	0.0286195	976.352	0.413803	0.67911	-0.0440411	0.0677041	1076	0.999438
mean_Thck	PMAT24_A_RTCR	-0.0202295	0.0267165	925.976	-0.757192	0.449128	-0.0723729	0.0319158	1076	0.959919
mean_Thck	ReadEng_Unadj	-0.0745122	0.0322927	1066.86	-2.3074	0.0212234	-0.137542	-0.0114845	1085	0.552342
mean_Thck	ReadEng_AgeAdj	-0.0719699	0.0326306	1067.91	-2.2056	0.0276247	-0.135657	-0.0082838	1085	0.578145
mean_Thck	PicVocab_Unadj	-0.0470259	0.0331127	1073.94	-1.42018	0.155846	-0.111668	0.0176168	1085	0.852711
mean_Thck	PicVocab_AgeAdj	-0.0424954	0.033313	1073.81	-1.27564	0.202359	-0.107525	0.022534	1085	0.899777
mean_Thck	ProcSpeed_Unadj	-0.0066882	0.0269513	992.468	-0.248158	0.804063	-0.0592917	0.0459307	1085	0.999438
mean_Thck	ProcSpeed_AgeAdj	-0.00689065	0.026655	988.661	-0.258513	0.796065	-0.0589184	0.0451571	1085	0.999438
mean_Thck	DDisc_SV_1mo_200	0.016048	0.0264747	954.18	0.606164	0.54455	-0.0356236	0.0677396	1077	0.959919
mean_Thck	DDisc_SV_6mo_200	0.0292177	0.0270343	975.689	1.08077	0.280068	-0.0235667	0.0819831	1077	0.917653
mean_Thck	DDisc_SV_1yr_200	0.00101279	0.0271343	978.69	0.0373252	0.970233	-0.0519627	0.0539718	1077	0.999438
mean_Thck	DDisc_SV_3yr_200	-0.0036671	0.0273355	986.775	-0.134151	0.89331	-0.0570199	0.0496831	1077	0.999438
mean_Thck	DDisc_SV_5yr_200	0.00259345	0.026751	961.599	0.0969477	0.922788	-0.0496218	0.0548022	1077	0.999438
mean_Thck	DDisc_SV_10yr_200	0.0112529	0.0266087	967.524	0.422903	0.67246	-0.040684	0.063184	1077	0.999438
mean_Thck	DDisc_SV_1mo_40K	0.00999402	0.0266984	951.694	0.374329	0.708243	-0.0421546	0.0621107	1077	0.999438
mean_Thck	DDisc_SV_6mo_40K	-0.00207855	0.0260172	923.711	-0.0798913	0.936341	-0.0531085	0.0488469	1077	0.999438
mean_Thck	DDisc_SV_1yr_40K	-0.005413	0.0276949	987.823	-0.195451	0.84508	-0.0594639	0.0486437	1077	0.999438
mean_Thck	DDisc_SV_3yr_40K	-0.00363841	0.0272817	987.528	-0.133365	0.893932	-0.0569009	0.0496086	1077	0.999438
mean_Thck	DDisc_SV_5yr_40K	0.0340961	0.0275015	993.096	1.23979	0.215345	-0.0195865	0.087801	1077	0.899777
mean_Thck	DDisc_SV_10yr_40K	0.0190783	0.0265061	952.705	0.71977	0.471843	-0.0326559	0.0708353	1077	0.959919
mean_Thck	DDisc_AUC_200	0.017573	0.0270615	975.911	0.649373	0.51625	-0.0352481	0.0703877	1077	0.959919
mean_Thck	DDisc_AUC_40K	0.0179835	0.0277569	1001.49	0.647892	0.517203	-0.0361886	0.0721631	1077	0.959919
mean_Thck	VSPLOT_TC	-0.027554	0.0288303	1006.59	-0.955732	0.339437	-0.0838648	0.0287312	1077	0.920881
mean_Thck	VSPLOT_CRTE	0.0602753	0.026527	966.292	2.27223	0.0232919	0.00850377	0.112058	1077	0.552342
mean_Thck	VSPLOT_OFF	0.0560216	0.0300816	1021.94	1.86232	0.0628449	-0.00269906	0.11476	1077	0.686643
mean_Thck	SCPT_TP	0.00338712	0.0257181	903.356	0.131702	0.89525	-0.0468089	0.053584	1077	0.999438
mean_Thck	SCPT_TN	-0.0141739	0.0271084	967.493	-0.522861	0.601191	-0.067114	0.03874	1077	0.99364
mean_Thck	SCPT_FP	0.026712	0.0270724	960.066	0.986688	0.324044	-0.0261347	0.0795897	1077	0.917653
mean_Thck	SCPT_FN	-0.00747812	0.0259954	912.667	-0.28767	0.773664	-0.0582125	0.0432767	1077	0.999438
mean_Thck	SCPT_TPRT	-0.0255768	0.0277293	1026.6	-0.922377	0.356549	-0.0796942	0.0285432	1073	0.924503
mean_Thck	SCPT_SEN	0.00412474	0.0257623	904.919	0.160108	0.872832	-0.046158	0.0544072	1077	0.999438
mean_Thck	SCPT_SPEC	-0.0145847	0.0271127	966.956	-0.537929	0.59075	-0.0675336	0.0383378	1077	0.99364
mean_Thck	SCPT_LRNR	-0.00694482	0.0247897	868.46	-0.280149	0.77943	-0.0553338	0.0414379	1077	0.999438
mean_Thck	IWRD_TOT	-0.0289551	0.0268896	962.683	-1.07681	0.281833	-0.0814663	0.0235305	1077	0.917653
mean_Thck	IWRD_RTC	0.0321238	0.0274327	1002.69	1.171	0.241875	-0.0215105	0.0857194	1077	0.917653
mean_Thck	ListSort_Unadj	0.0215948	0.0284264	1028.04	0.759674	0.447623	-0.0339258	0.0770941	1085	0.959919
mean_Thck	ListSort_AgeAdj	0.0205254	0.0284025	1029.84	0.72266	0.470053	-0.0349348	0.0759692	1085	0.959919
mean_Thck	CogFluidComp_Unadj	-0.00156936	0.0292399	1010.57	-0.0536717	0.957207	-0.058795	0.0556141	1069	0.999438
mean_Thck	CogFluidComp_AgeAdj	-0.0027445	0.0287633	1011.17	-0.0954166	0.924003	-0.0590034	0.0534783	1069	0.999438
mean_Thck	CogEarlyComp_Unadj	-0.0198311	0.0302009	1031.92	-0.65664	0.511559	-0.0790857	0.0393762	1072	0.959919
mean_Thck	CogEarlyComp_AgeAdj	-0.0224642	0.0300327	1030.51	-0.747991	0.454637	-0.0813559	0.0363819	1072	0.959919
mean_Thck	CogTotalComp_Unadj	-0.0393216	0.032546	1051.12	-1.20819	0.227247	-0.102972	0.024322	1068	0.899777
mean_Thck	CogTotalComp_AgeAdj	-0.0404931	0.0328773	1053.15	-1.23164	0.218357	-0.104751	0.0237624	1068	0.899777
mean_Thck	CogCrystalComp_Unadj	-0.078641	0.0347995	1062.1	-2.25983	0.0240336	-0.146558	-0.010723	1076	0.552342
mean_Thck	CogCrystalComp_AgeAdj	-0.0796032	0.035244	1062.62	-2.25863	0.0241084	-0.14839	-0.0108189	1076	0.552342
mean_Thck	ER40_CR	0.00733024	0.0264209	965.769	0.277441	0.781501	-0.0442604	0.0588992	1077	0.999438
mean_Thck	ER40_CRT	0.0142533	0.0262231	935.996	0.543542	0.586886	-0.0369309	0.0654674	1077	0.99364
mean_Thck	ER40ANG	0.0115243	0.0255728	926.007	0.450645	0.652351	-0.0384145	0.0615159	1077	0.999438
mean_Thck	ER40FEAR	-0.0391446	0.0257014	937.19	-1.52305	0.128083	-0.0893827	0.0110436	1077	0.78184
mean_Thck	ER40HAP	-0.00783858	0.0246266	849.253	-0.318297	0.750338	-0.0559073	0.0402763	1077	0.999438
mean_Thck	ER40NOE	0.0670618	0.0259787	935.851	2.58142	0.00999069	0.016206	0.117848	1077	0.552342
mean_Thck	ER40SAD	-0.019145	0.0264656	966.939	-0.72339	0.469615	-0.0707997	0.0325082	1077	0.959919
mean_Thck	AngAffect_Unadj	0.0487499	0.0258448	941.595	1.88625	0.0595684	-0.00169762	0.0991923	1084	0.686643
mean_Thck	AngHostil_Unadj	0.0304511	0.0268089	992.254	1.13586	0.25629	-0.021872	0.0827814	1084	0.917653
mean_Thck	AngAggr_Unadj	-0.00985086	0.0274614	957.554	-0.358717	0.719886	-0.0634749	0.043749	1084	0.999438
mean_Thck	FearAffect_Unadj	0.0293752	0.0261653	941.536	1.12268	0.261861	-0.0217006	0.0804424	1084	0.917653
mean_Thck	FearSomat_Unadj	0.0214774	0.025851	944.37	0.830815	0.406288	-0.0290003	0.0720023	1084	0.959919
mean_Thck	Sadness_Unadj	0.0645935	0.0263271	969.397	2.4535	0.0143224	0.0132085	0.115979	1084	0.552342
mean_Thck	LifeSatisf_Unadj	-0.0365924	0.0271548	922.86	-1.34755	0.178135	-0.0895934	0.0164103	1084	0.889429
mean_Thck	MeanPurp_Unadj	0.0219555	0.026159	960.745	0.839309	0.401505	-0.029105	0.0730109	1084	0.959919
mean_Thck	PosAffect_Unadj	-0.0443806	0.0254736	928.524	-1.74222	0.0818009	-0.0941137	0.00533628	1084	0.725986
mean_Thck	Friendship_Unadj	-0.0512067	0.0264092	979.738	-1.93897	0.0527916	-0.102811	0.000449271	1084	0.686643
mean_Thck	Loneliness_Unadj	0.0316669	0.0268192	990.404	1.18075	0.237984	-0.0206791	0.0840115	1084	0.917653
mean_Thck	PercHostil_Unadj	0.0797139	0.0256875	930.359	3.10322	0.00197212	0.0295562	0.12985	1084	0.19261
mean_Thck	PercReject_Unadj	0.0476987	0.0258784	937.906	1.84318	0.0656178	-0.00285833	0.0982184	1084	0.686643
mean_Thck	EmotSupp_Unadj	-0.00309737	0.0264019	947.839	-0.117316	0.906634	-0.0546742	0.0485394	1084	0.999438
mean_Thck	InstruSupp_Unadj	-0.0263318	0.0264047	952.675	-0.997239	0.318902	-0.0778918	0.0252051	1084	0.917653
mean_Thck	PercStress_Unadj	0.0520202	0.026739	976.115	1.94548	0.0520038	-0.000184476	0.104261	1084	0.686643
mean_Thck	SelfEff_Unadj	0.00801464	0.0264286	969.918	0.303256	0.76176	-0.0435945	0.0596004	1084	0.999438
mean_Thck	Emotion_Task_Acc	-0.0296705	0.0265873	895.284	-1.11597	0.264736	-0.0816775	0.0222772	1027	0.917653
mean_Thck	Emotion_Task_Median_RT	-0.0266905	0.0285838	943.046	-0.933766	0.350664	-0.0824673	0.0290978	1027	0.924503
mean_Thck	Emotion_Task_Face_Acc	-0.0217933	0.0262959	884.794	-0.828773	0.407457	-0.0731349	0.0295225	1027	0.959919
mean_Thck	Emotion_Task_Face_Median_RT	-0.023413	0.0283408	944.916	-0.826124	0.408942	-0.0787126	0.0318892	1027	0.959919
mean_Thck	Emotion_Task_Shape_Acc	-0.0247816	0.0267758	891.199	-0.925522	0.354945	-0.0772207	0.0275808	1027	0.924503
mean_Thck	Emotion_Task_Shape_Median_RT	-0.0278037	0.0285571	934.291	-0.973617	0.330499	-0.0835405	0.0279554	1027	0.917653
mean_Thck	Gambling_Task_Perc_Larger	-0.0106488	0.0254599	891.542	-0.418256	0.675861	-0.0603352	0.0390451	1062	0.999438
mean_Thck	Gambling_Task_Perc_Smaller	0.0106483	0.0254599	891.542	0.418238	0.675874	-0.0390456	0.0603347	1062	0.999438
mean_Thck	Gambling_Task_Median_RT_Larger	0.0236363	0.0267821	904.266	0.882542	0.377718	-0.028658	0.0759806	1050	0.937893
mean_Thck	Gambling_Task_Median_RT_Smaller	0.0141708	0.0266113	915.148	0.532512	0.594501	-0.0378582	0.0662849	1059	0.99364
mean_Thck	Gambling_Task_Reward_Perc_Larger	-0.000229611	0.025356	881.871	-0.00905548	0.992777	-0.0497194	0.0492547	1062	0.999438
mean_Thck	Gambling_Task_Reward_Median_RT_Larger	-0.00323374	0.0268785	891.842	-0.12031	0.904265	-0.0557226	0.0493052	1039	0.999438
mean_Thck	Gambling_Task_Reward_Perc_Smaller	0.000229611	0.025356	881.871	0.00905548	0.992777	-0.0492547	0.0497194	1062	0.999438
mean_Thck	Gambling_Task_Reward_Median_RT_Smaller	0.00794663	0.0266319	911.609	0.298388	0.765475	-0.0441819	0.0601793	1054	0.999438
mean_Thck	Gambling_Task_Punish_Perc_Larger	-0.0215962	0.0253743	882.696	-0.851105	0.394942	-0.0711146	0.0279364	1062	0.959919
mean_Thck	Gambling_Task_Punish_Median_RT_Larger	0.0439968	0.0265419	897.751	1.65764	0.09774	-0.00782812	0.0958732	1050	0.725986
mean_Thck	Gambling_Task_Punish_Perc_Smaller	0.0215962	0.0253743	882.696	0.851105	0.394942	-0.0279364	0.0711146	1062	0.959919
mean_Thck	Gambling_Task_Punish_Median_RT_Smaller	0.0165189	0.0262911	897.794	0.628306	0.529963	-0.0348293	0.0679314	1059	0.959919
mean_Thck	Language_Task_Acc	-0.0433312	0.0291705	922.108	-1.48544	0.137768	-0.100345	0.0136358	1032	0.807319
mean_Thck	Language_Task_Median_RT	0.00754803	0.0266586	887.724	0.283137	0.777138	-0.0444807	0.0596085	1032	0.999438
mean_Thck	Language_Task_Story_Acc	-0.040081	0.0266952	879.372	-1.50143	0.133604	-0.0921718	0.0120293	1032	0.798897
mean_Thck	Language_Task_Story_Median_RT	0.0171285	0.0264045	886.371	0.648697	0.516702	-0.0344132	0.0687095	1032	0.959919
mean_Thck	Language_Task_Story_Avg_Difficulty_Level	-0.0410203	0.0291769	919.862	-1.40592	0.160087	-0.0979958	0.0159261	1032	0.852826
mean_Thck	Language_Task_Math_Acc	-0.021158	0.0296525	936.523	-0.713531	0.475695	-0.0792799	0.0368862	1032	0.959919
mean_Thck	Language_Task_Math_Median_RT	-0.00633896	0.0266151	888.044	-0.238172	0.811803	-0.058272	0.0456062	1032	0.999438
mean_Thck	Language_Task_Math_Avg_Difficulty_Level	-0.0533662	0.0268505	899.597	-1.98753	0.0471661	-0.105766	-0.000973851	1032	0.686643
mean_Thck	Relational_Task_Acc	-0.0601032	0.0295302	931.171	-2.03531	0.0421024	-0.117722	-0.00248116	1023	0.686643
mean_Thck	Relational_Task_Median_RT	0.0067321	0.0264603	884.228	0.254422	0.799228	-0.0449236	0.0584251	1023	0.999438
mean_Thck	Relational_Task_Match_Acc	-0.0450641	0.0275784	884.578	-1.63404	0.102607	-0.0988776	0.00876716	1023	0.725986
mean_Thck	Relational_Task_Match_Median_RT	0.0222057	0.0272482	913.16	0.814943	0.415318	-0.0310134	0.0754648	1023	0.959919
mean_Thck	Relational_Task_Rel_Acc	-0.0459443	0.0288651	917.817	-1.59169	0.111799	-0.102274	0.0103772	1023	0.727933
mean_Thck	Relational_Task_Rel_Median_RT	-0.00350332	0.0262268	870.772	-0.133578	0.893767	-0.0546854	0.0477061	1023	0.999438
mean_Thck	Social_Task_Perc_Random	0.000949853	0.0259845	886.259	0.0365547	0.970848	-0.0497558	0.051677	1032	0.999438
mean_Thck	Social_Task_Perc_TOM	-0.0187089	0.0265073	891.434	-0.7058	0.480497	-0.0704329	0.0330176	1032	0.959919
mean_Thck	Social_Task_Perc_Unsure	0.0076578	0.0262482	882.431	0.291746	0.770549	-0.0435592	0.0588833	1032	0.999438
mean_Thck	Social_Task_Median_RT_Random	-0.0446486	0.0265399	903.202	-1.68232	0.0928518	-0.0964502	0.00713836	1023	0.725986
mean_Thck	Social_Task_Median_RT_TOM	0.00502065	0.0261942	877.009	0.19167	0.848045	-0.0461886	0.0561757	1028	0.999438
mean_Thck	Social_Task_Median_RT_Unsure	0.00421595	0.0409616	361.653	0.102925	0.91808	-0.0756396	0.0845079	456	0.999438
mean_Thck	Social_Task_Random_Perc_Random	-0.005252	0.026534	917.3	-0.197935	0.84314	-0.0570697	0.0466073	1032	0.999438
mean_Thck	Social_Task_Random_Median_RT_Random	-0.0385564	0.0264885	901.082	-1.45559	0.145855	-0.0902508	0.0131283	1025	0.837951
mean_Thck	Social_Task_Random_Perc_TOM	0.0121103	0.0257412	866.893	0.470465	0.638141	-0.0381298	0.0623379	1032	0.999438
mean_Thck	Social_Task_Random_Median_RT_TOM	-0.0062446	0.069077	127.155	-0.0904007	0.928111	-0.146465	0.129869	163	0.999438
mean_Thck	Social_Task_Random_Perc_Unsure	-1.96918e-05	0.0259421	872.738	-0.000759068	0.999395	-0.0506743	0.0506064	1032	0.999438
mean_Thck	Social_Task_Random_Median_RT_Unsure	0.0167296	0.0458805	284.799	0.364635	0.715655	-0.0720935	0.105661	375	0.999438
mean_Thck	Social_Task_TOM_Perc_Random	-0.000586781	0.0268806	890.076	-0.0218292	0.982589	-0.0531289	0.0519057	1031	0.999438
mean_Thck	Social_Task_TOM_Median_RT_Random	-0.0633876	0.0830477	66.827	-0.763268	0.44799	-0.222301	0.0915024	110	0.959919
mean_Thck	Social_Task_TOM_Perc_TOM	-0.0294628	0.0274883	921.85	-1.07183	0.284076	-0.083101	0.0241758	1031	0.917653
mean_Thck	Social_Task_TOM_Median_RT_TOM	-0.00191851	0.0264777	894.936	-0.0724576	0.942254	-0.0536422	0.049768	1030	0.999438
mean_Thck	Social_Task_TOM_Perc_Unsure	0.0329589	0.02601	854.574	1.26716	0.205442	-0.0178025	0.0837569	1031	0.899777
mean_Thck	Social_Task_TOM_Median_RT_Unsure	0.0228251	0.0814603	118.175	0.280199	0.779814	-0.13305	0.178045	132	0.999438
mean_Thck	WM_Task_Acc	-0.0363602	0.0299503	1008.53	-1.21402	0.225025	-0.0948322	0.0220979	1065	0.899777
mean_Thck	WM_Task_Median_RT	0.0392697	0.0277367	967.621	1.4158	0.157155	-0.0148769	0.0934003	1049	0.852711
mean_Thck	WM_Task_2bk_Acc	0.00552965	0.0308336	1021.29	0.179338	0.857708	-0.0547617	0.0657969	1056	0.999438
mean_Thck	WM_Task_2bk_Median_RT	0.0285766	0.0275063	970.075	1.03891	0.299104	-0.025101	0.0822581	1053	0.917653
mean_Thck	WM_Task_0bk_Acc	-0.0495837	0.0268731	912.57	-1.8451	0.0653464	-0.102031	0.00286362	1065	0.686643
mean_Thck	WM_Task_0bk_Median_RT	0.044022	0.0274431	944.071	1.60412	0.109022	-0.00958533	0.0975964	1051	0.725986
mean_Thck	WM_Task_0bk_Body_Acc	-0.0613347	0.0264682	897.8	-2.3173	0.0207117	-0.112994	-0.00967902	1065	0.552342
mean_Thck	WM_Task_0bk_Body_Acc_Target	-0.0506297	0.0253797	861.057	-1.99488	0.0463703	-0.100164	-0.00106072	1065	0.686643
mean_Thck	WM_Task_0bk_Body_Acc_Nontarget	-0.0613578	0.0267688	897.175	-2.29214	0.0221286	-0.113597	-0.00911199	1056	0.552342
mean_Thck	WM_Task_0bk_Face_Acc	-0.00771087	0.0262546	884.715	-0.293696	0.769059	-0.0589766	0.043527	1056	0.999438
mean_Thck	WM_Task_0bk_Face_Acc_Target	-0.0185717	0.0258733	873.15	-0.717793	0.473077	-0.0690723	0.0319198	1056	0.959919
mean_Thck	WM_Task_0bk_Face_ACC_Nontarget	0.00264975	0.0261481	881.425	0.101336	0.919307	-0.04841	0.0536803	1056	0.999438
mean_Thck	WM_Task_0bk_Place_Acc	-0.0287443	0.0266955	898.002	-1.07675	0.281883	-0.0808425	0.0233788	1056	0.917653
mean_Thck	WM_Task_0bk_Place_Acc_Target	-0.0340829	0.0255119	856.99	-1.33596	0.181916	-0.0838683	0.0157187	1056	0.889429
mean_Thck	WM_Task_0bk_Place_Acc_Nontarget	-0.0169909	0.0269614	913.259	-0.630194	0.528726	-0.0696067	0.0356445	1056	0.959919
mean_Thck	WM_Task_0bk_Tool_Acc	-0.0295001	0.0271582	918.225	-1.08623	0.277661	-0.0825006	0.0235208	1056	0.917653
mean_Thck	WM_Task_0bk_Tool_Acc_Target	-0.0327749	0.0263348	895.283	-1.24455	0.213624	-0.0841663	0.0186278	1056	0.899777
mean_Thck	WM_Task_0bk_Tool_Acc_Nontarget	-0.0253369	0.0271813	925.118	-0.932144	0.351505	-0.0783832	0.02773	1056	0.924503
mean_Thck	WM_Task_2bk_Body_Acc	0.0131592	0.0281632	964.812	0.467246	0.640429	-0.0418722	0.0681545	1056	0.999438
mean_Thck	WM_Task_2bk_Body_Acc_Target	-0.0266969	0.0270011	922.975	-0.988732	0.323054	-0.0795462	0.0260792	1056	0.917653
mean_Thck	WM_Task_2bk_Body_Acc_Nontarget	0.0355717	0.0276201	959.261	1.28789	0.198095	-0.0183431	0.0894734	1056	0.899777
mean_Thck	WM_Task_2bk_Face_Acc	0.00689125	0.0288568	966.649	0.238808	0.811305	-0.049429	0.0632048	1056	0.999438
mean_Thck	WM_Task_2bk_Face_Acc_Target	0.00970632	0.0269803	916.056	0.359756	0.719113	-0.0430531	0.0624073	1056	0.999438
mean_Thck	WM_Task_2bk_Face_Acc_Nontarget	0.000659706	0.0279854	954.853	0.0235732	0.981198	-0.0539748	0.0553265	1056	0.999438
mean_Thck	WM_Task_2bk_Place_Acc	-0.0293004	0.0289843	960.008	-1.01091	0.312316	-0.0858627	0.0272694	1056	0.917653
mean_Thck	WM_Task_2bk_Place_Acc_Target	-0.0179987	0.0270082	905.755	-0.666417	0.505314	-0.0708367	0.0347696	1056	0.959919
mean_Thck	WM_Task_2bk_Place_Acc_Nontarget	-0.0191711	0.0287486	984.765	-0.666854	0.505022	-0.0753921	0.0370987	1056	0.959919
mean_Thck	WM_Task_2bk_Tool_Acc	0.0387274	0.0286453	975.889	1.35196	0.1767	-0.0172695	0.0946855	1056	0.889429
mean_Thck	WM_Task_2bk_Tool_Acc_Target	0.023802	0.0265974	908.476	0.894899	0.371078	-0.0281962	0.0757453	1056	0.929281
mean_Thck	WM_Task_2bk_Tool_Acc_Nontarget	0.0298605	0.0275537	937.56	1.08372	0.278768	-0.0239298	0.0836332	1056	0.917653
mean_Thck	WM_Task_0bk_Body_Median_RT	0.0424548	0.0263826	899.817	1.6092	0.107924	-0.00907041	0.0939478	1056	0.725986
mean_Thck	WM_Task_0bk_Body_Median_RT_Target	0.0527925	0.0263203	837.485	2.00577	0.0452016	0.00138745	0.104157	1018	0.686643
mean_Thck	WM_Task_0bk_Body_Median_RT_Nontarget	0.035483	0.0264777	906.143	1.34011	0.180546	-0.0162225	0.0871598	1056	0.889429
mean_Thck	WM_Task_0bk_Face_Median_RT	0.0439389	0.0267768	931.568	1.64093	0.101149	-0.00833562	0.0961954	1056	0.725986
mean_Thck	WM_Task_0bk_Face_Median_RT_Target	0.0469715	0.0273797	943.57	1.71556	0.0865712	-0.00645982	0.100399	1041	0.725986
mean_Thck	WM_Task_0bk_Face_Median_RT_Nontarget	0.0349955	0.0265746	920.664	1.31688	0.188207	-0.0168982	0.0868622	1056	0.889429
mean_Thck	WM_Task_0bk_Place_Median_RT	0.0386669	0.0268984	934.751	1.43752	0.150906	-0.0139131	0.0912007	1056	0.850298
mean_Thck	WM_Task_0bk_Place_Median_RT_Target	-0.000510971	0.0266591	892.446	-0.0191668	0.984712	-0.0525371	0.0515417	1033	0.999438
mean_Thck	WM_Task_0bk_Place_Median_RT_Nontarget	0.0467824	0.0269421	936.03	1.73641	0.0828211	-0.00587096	0.0993938	1056	0.725986
mean_Thck	WM_Task_0bk_Tool_Median_RT	0.0266915	0.0269891	932.18	0.988977	0.322931	-0.0260321	0.0793795	1056	0.917653
mean_Thck	WM_Task_0bk_Tool_Median_RT_Target	-0.0402794	0.0264388	891.516	-1.5235	0.127989	-0.0918863	0.0113118	1040	0.78184
mean_Thck	WM_Task_0bk_Tool_Median_RT_Nontarget	0.0301391	0.0270684	937.167	1.11344	0.265804	-0.0227515	0.0829904	1056	0.917653
mean_Thck	WM_Task_2bk_Body_Median_RT	0.00116407	0.0266804	938.865	0.0436302	0.965208	-0.0509107	0.0532301	1056	0.999438
mean_Thck	WM_Task_2bk_Body_Median_RT_Target	0.0132604	0.0261633	882.286	0.506832	0.612399	-0.0377975	0.0643199	1044	0.99685
mean_Thck	WM_Task_2bk_Body_Median_RT_Nontarget	-0.0101548	0.0265956	937.653	-0.381823	0.702679	-0.0620556	0.0417532	1056	0.999438
mean_Thck	WM_Task_2bk_Face_Median_RT	0.0506081	0.0265719	935.985	1.90457	0.0571422	-0.00124903	0.102464	1056	0.686643
mean_Thck	WM_Task_2bk_Face_Median_RT_Target	0.0337934	0.0264845	904.844	1.27597	0.202295	-0.0178891	0.0854905	1049	0.899777
mean_Thck	WM_Task_2bk_Face_Median_RT_Nontarget	0.0437988	0.0263368	922.226	1.66303	0.0966463	-0.00760697	0.0951943	1056	0.725986
mean_Thck	WM_Task_2bk_Place_Median_RT	0.00610326	0.0271285	959.523	0.224976	0.822046	-0.0468433	0.0590441	1056	0.999438
mean_Thck	WM_Task_2bk_Place_Median_RT_Target	0.00292444	0.0271727	894.945	0.107624	0.914318	-0.0501007	0.0559702	1025	0.999438
mean_Thck	WM_Task_2bk_Place_Median_RT_Nontarget	0.00708162	0.0267526	942.572	0.264708	0.791293	-0.0451259	0.0592938	1056	0.999438
mean_Thck	WM_Task_2bk_Tool_Median_RT	0.012891	0.0267959	946.527	0.481083	0.630569	-0.039407	0.0652112	1056	0.999438
mean_Thck	WM_Task_2bk_Tool_Median_RT_Target	0.0301077	0.0266987	893.363	1.12768	0.259756	-0.0219885	0.0822149	1032	0.917653
mean_Thck	WM_Task_2bk_Tool_Median_RT_Nontarget	0.0118271	0.0268945	954.118	0.439759	0.660211	-0.0406693	0.0643493	1056	0.999438
mean_Thck	Endurance_Unadj	-0.00210399	0.029091	961.039	-0.0723246	0.942359	-0.0588831	0.0546969	1083	0.999438
mean_Thck	Endurance_AgeAdj	-0.0019882	0.0288884	955.914	-0.0688234	0.945145	-0.058371	0.0544151	1083	0.999438
mean_Thck	GaitSpeed_Comp	0.00570573	0.0258598	943.545	0.220641	0.82542	-0.0447748	0.0561768	1085	0.999438
mean_Thck	Dexterity_Unadj	0.0193756	0.0272781	972.079	0.710297	0.47769	-0.0340034	0.0726902	1085	0.959919
mean_Thck	Dexterity_AgeAdj	0.0207188	0.0273846	971.974	0.756588	0.44948	-0.0328615	0.0742364	1085	0.959919
mean_Thck	Strength_Unadj	0.0262173	0.0411695	1015.85	0.636814	0.524389	-0.0541354	0.106571	1084	0.959919
mean_Thck	Strength_AgeAdj	0.0164379	0.0431202	1020.71	0.38121	0.703127	-0.0677275	0.100596	1084	0.999438
mean_Thck	Noise_Comp	0.0141965	0.0264608	947.428	0.53651	0.591732	-0.0375008	0.0658547	1076	0.99364
mean_Thck	Odor_Unadj	-0.00743364	0.0251999	905.457	-0.294986	0.768072	-0.0566323	0.0417488	1083	0.999438
mean_Thck	Odor_AgeAdj	-0.00931755	0.0252323	904.313	-0.36927	0.712013	-0.05859	0.0399293	1083	0.999438
mean_Thck	PainIntens_RawScore	-0.00327023	0.025643	923.87	-0.127529	0.89855	-0.0533451	0.046858	1080	0.999438
mean_Thck	PainInterf_Tscore	0.0157383	0.0257708	928.796	0.610705	0.541544	-0.034568	0.066082	1084	0.959919
mean_Thck	Taste_Unadj	0.0183693	0.0265366	959.76	0.692226	0.488963	-0.0334328	0.0702045	1079	0.959919
mean_Thck	Taste_AgeAdj	0.0165453	0.0266213	964.429	0.621506	0.534413	-0.0354212	0.068543	1079	0.959919
mean_Thck	Mars_Log_Score	0.0459616	0.0252723	901.162	1.81866	0.0692956	-0.00343013	0.0953039	1077	0.700125
mean_Thck	Mars_Errs	0.000900577	0.0250073	872.39	0.0360125	0.971281	-0.0481266	0.0498158	1074	0.999438
mean_Thck	Mars_Final	0.0424446	0.0256139	910.766	1.65709	0.0978454	-0.00755302	0.0924337	1074	0.725986

### Sheet: 9_potentialMediators_allVars
y.var	xvar	Estimate	Std. Error	df	t value	Pr(>|t|)	0.025	0.975	pfdr
audit_c	ASR_Rule_Raw	0.315215	0.0313079	909.005	10.0682	1.11873e-22	0.254148	0.376307	4.47493e-21
thc_user	ASR_Rule_Raw	0.268895	0.0304997	1046.55	8.81631	4.85067e-18	0.208551	0.329937	9.70134e-17
thc_user	Menstrual_UsingBirthControl	0.120853	0.0397699	543.38	3.03882	0.00248935	0.0434967	0.198235	0.0199148
audit_c	Language_Task_Math_Avg_Difficulty_Level	0.0902929	0.0311922	868.181	2.89473	0.00388996	0.0294706	0.151152	0.025933
audit_c	SSAGA_ChildhoodConduct	0.0794413	0.0310457	923.811	2.55885	0.0106603	0.0188182	0.139984	0.054262
thc_user	SSAGA_ChildhoodConduct	0.0757905	0.0298353	1035.77	2.5403	0.011221	0.0174932	0.134311	0.054262
audit_c	EVA_Denom	-0.0769974	0.0306647	932.345	-2.51095	0.0122089	-0.13694	-0.0171916	0.054262
audit_c	Menstrual_UsingBirthControl	0.0962528	0.0458546	490.992	2.09909	0.0363191	0.00653116	0.185303	0.145277
thc_user	PercHostil_Unadj	0.0352201	0.0287924	1017.85	1.22324	0.22152	-0.021011	0.0914119	0.605098
thc_user	ReadEng_AgeAdj	0.0431016	0.0352416	1057.56	1.22303	0.221591	-0.0257495	0.111884	0.605098
audit_c	CogCrystalComp_AgeAdj	-0.0461036	0.0383925	858.859	-1.20085	0.230141	-0.120973	0.028756	0.605098
audit_c	Relational_Task_Acc	0.0404995	0.0342842	881.557	1.18129	0.237807	-0.0263444	0.107374	0.605098
thc_user	Sadness_Unadj	0.0338206	0.0292545	1042.01	1.15608	0.247913	-0.0233107	0.090912	0.605098
audit_c	CogCrystalComp_Unadj	-0.0437095	0.0379516	850.484	-1.15172	0.249761	-0.117733	0.0302868	0.605098
audit_c	ER40NOE	-0.033669	0.0304116	920.519	-1.10711	0.268536	-0.0929939	0.0256594	0.605098
thc_user	ReadEng_Unadj	0.0383485	0.0349141	1059.55	1.09837	0.272294	-0.0298438	0.106484	0.605098
audit_c	WM_Task_0bk_Body_Acc_Nontarget	0.0327571	0.031413	872.856	1.04279	0.297334	-0.0285422	0.0940243	0.625967
thc_user	PSQI_Other	0.0257272	0.0290665	1013.43	0.885115	0.376305	-0.031035	0.0826812	0.679483
audit_c	WM_Task_0bk_Body_Acc	0.0264218	0.0310483	878.788	0.850992	0.395006	-0.0341324	0.0870214	0.679483
thc_user	VSPLOT_CRTE	-0.0248528	0.0294324	1043.5	-0.844403	0.398638	-0.0824031	0.0325896	0.679483
audit_c	Sadness_Unadj	-0.0258499	0.030668	924.065	-0.842895	0.399505	-0.0857282	0.033956	0.679483
thc_user	WM_Task_0bk_Body_Acc_Nontarget	-0.0246314	0.0297364	971.851	-0.828325	0.40769	-0.0826599	0.0334406	0.679483
thc_user	Language_Task_Math_Avg_Difficulty_Level	0.023321	0.0298738	977.848	0.780651	0.435196	-0.0349853	0.0816206	0.696314
audit_c	ReadEng_Unadj	-0.0260498	0.0359175	904.403	-0.725269	0.468475	-0.0961232	0.043986	0.72073
audit_c	WM_Task_0bk_Body_Acc_Target	0.0207173	0.0301078	868.863	0.688105	0.49157	-0.0379934	0.0795741	0.728252
thc_user	ER40NOE	-0.0190259	0.0290373	1025.12	-0.655222	0.512472	-0.0756907	0.0376916	0.73184
thc_user	WM_Task_0bk_Body_Acc	-0.0184664	0.029436	979.215	-0.627338	0.530584	-0.0759173	0.0391026	0.73184
audit_c	ReadEng_AgeAdj	-0.0207627	0.0362925	901.55	-0.572093	0.567402	-0.0915635	0.0500044	0.756536
thc_user	EVA_Denom	-0.0139919	0.029387	1050.71	-0.476126	0.634084	-0.0713713	0.0433603	0.818173
thc_user	WM_Task_0bk_Body_Median_RT_Target	-0.0128845	0.0291712	919.554	-0.441685	0.658821	-0.0698216	0.0442036	0.819098
thc_user	WM_Task_0bk_Body_Acc_Target	-0.0118697	0.0283698	952.563	-0.418391	0.675756	-0.0672377	0.0436168	0.819098
thc_user	CogCrystalComp_AgeAdj	0.0131364	0.0375691	1004.99	0.34966	0.726667	-0.0604392	0.0866044	0.854903
audit_c	WM_Task_0bk_Body_Median_RT_Target	-0.0077764	0.0308741	852.919	-0.251875	0.801199	-0.0680091	0.0526971	0.915656
thc_user	Relational_Task_Acc	0.00610623	0.0326371	1000.18	0.187095	0.851624	-0.0576037	0.0699466	0.946249
audit_c	VSPLOT_CRTE	0.00123562	0.0307226	928.782	0.0402188	0.967927	-0.0587492	0.0611456	0.992622
thc_user	CogCrystalComp_Unadj	-0.000533871	0.0370751	1002.35	-0.0143997	0.988514	-0.0730941	0.071932	0.992622
audit_c	PercHostil_Unadj	-0.000336968	0.0303729	913.731	-0.0110944	0.991151	-0.0597626	0.0589098	0.992622
audit_c	PSQI_Other	0.000281291	0.030411	900.488	0.00924965	0.992622	-0.0590383	0.0596311	0.992622

### Sheet: 10_mediation
yvar	mediator	xvar	Est_ACME	L_ACME	U_ACME	p_ACME	Est_ADE	L_ADE	U_ADE	p_ADE	Est_Tot	L_Tot	U_Tot	p_Tot	Est_Prop	L_Prop	U_Prop	p_Prop
mean_Thck	ASR_Rule_Raw	audit_c	0.0102727	-0.0137808	0.0348894	0.4058	-0.188537	-0.263166	-0.115164	0	-0.178265	-0.249862	-0.107347	0	-0.0559754	-0.223803	0.0812328	0.4058

### Sheet: 11_interactions
Estimate	Std. Error	df	t value	Pr(>|t|)	0.025	0.975	x.var.one	x.var.two	y.var	n	pfdr
0.0165303	0.0298366	807.203	0.554025	0.579715	-0.0416214	0.074685	thc_user	audit_c	mean_Thck	950	0.724644
-0.0452142	0.0296499	814.935	-1.52494	0.127663	-0.103036	0.0125958	Gender	audit_c	mean_Thck	950	0.319157
-0.00535167	0.026103	968.084	-0.205021	0.837599	-0.0562733	0.0455732	Gender	thc_user	mean_Thck	1085	0.837599
0.0621674	0.0280495	954.549	2.21635	0.0269028	0.00744777	0.116884	birthc	Age1	mean_Thck	1085	0.134514
-0.0264345	0.0276978	1013.26	-0.954393	0.340113	-0.0806323	0.0277566	birthc	Age2	mean_Thck	1085	0.566854

### Sheet: 1_meanThck_secondaryDrugVars
Estimate	Std. Error	df	t value	Pr(>|t|)	0.025	0.975	xvar	y.var	covar	pfdr
0.017173	0.0293301	770.23	0.585505	0.55838	-0.040083	0.0744269	Breathalyzer_Over_08	mean_Thck		0.837569
-0.0336548	0.0263416	1066.82	-1.27763	0.201658	-0.0850506	0.0177425	Cocaine	mean_Thck	illic_user	0.453731
-0.045273	0.0288415	992.514	-1.56972	0.116799	-0.101542	0.0109907	THC	mean_Thck	thc_user	0.389446
-0.00486934	0.0256391	987.868	-0.189919	0.849412	-0.0548969	0.0451491	Opiates	mean_Thck	illic_user	0.883735
0.00371156	0.0253739	983.667	0.146275	0.883735	-0.0458293	0.0532815	Amphetamines	mean_Thck	illic_user	0.883735
0.0392422	0.0258843	1015.69	1.51606	0.129815	-0.0113156	0.0898245	MethAmphetamine	mean_Thck	illic_user	0.389446
0.0222097	0.0242366	825	0.916369	0.359741	-0.0250865	0.0695599	Oxycontin	mean_Thck	illic_user	0.647534
-0.018379	0.04182	999.275	-0.439479	0.66041	-0.099979	0.0632471	SSAGA_Mj_Times_Used	mean_Thck	thc_user	0.849098
-0.104616	0.0653426	972.828	-1.60104	0.109693	-0.232492	0.0233957	SSAGA_TB_Smoking_History	mean_Thck	tobac_user	0.389446

### Sheet: 2_allbrain_alldrugs_noCtrlThck
type	xvar	mod	Estimate	Std. Error	df	t value	Pr(>|t|)	0.025	0.975	y.var	co.var	group_id	pfdr	group2	pfdr_substance	pfdr_all
illic	SSAGA_Times_Used_Illicits	area	-0.334295	0.0716747	1072.37	-4.66405	3.49126e-06	-0.474785	-0.194611	FS_L_Isthmuscingulate_Area	illic_user	58	0.000237406	1	0.00559299	0.0136718
thc	thc_user	thck	-0.123404	0.0287095	1062.47	-4.29837	1.8786e-05	-0.179459	-0.0673721	FS_L_Caudalmiddlefrontal_Thck		33	0.000681356	3	0.0105462	0.0257796
thc	thc_user	thck	-0.118781	0.0277033	1033.8	-4.28762	1.97494e-05	-0.172887	-0.0646945	mean_Thck		33	0.000681356	3	0.0105462	0.0257796
thc	thc_user	thck	-0.123521	0.0306274	1073.19	-4.03303	5.89587e-05	-0.183316	-0.0637571	FS_L_Fusiform_Thck		33	0.00135605	3	0.0209893	0.0461764
alc	audit_c	vol	0.131312	0.03134	928.855	4.18994	3.05647e-05	0.0701675	0.19244	FS_L_ChoroidPlexus_Vol		1	0.00125315	2	0.0217621	0.0299229
thc	thc_user	thck	-0.112083	0.0289639	1065.6	-3.86973	0.000115572	-0.16861	-0.055536	FS_L_Superiortemporal_Thck		33	0.00199362	3	0.0308577	0.0642506
thc	thc_user	thck	-0.103442	0.0275202	1015.46	-3.75878	0.000180479	-0.15718	-0.0497149	FS_R_Lateraloccipital_Thck		33	0.00249061	3	0.0385504	0.0642506
thc	thc_user	thck	-0.108774	0.0294099	1067.5	-3.69854	0.000227889	-0.166253	-0.0513561	FS_L_Supramarginal_Thck		33	0.00262073	3	0.0405643	0.0721579
thc	thc_user	thck	-0.109722	0.0302631	1072.38	-3.62561	0.000301827	-0.168819	-0.0506633	FS_R_Fusiform_Thck		33	0.0028607	3	0.0442787	0.0721579
thc	thc_user	thck	-0.110104	0.0305771	1073.6	-3.60085	0.000331676	-0.169771	-0.0504091	FS_L_Inferiortemporal_Thck		33	0.0028607	3	0.0442787	0.0721579
alc	audit_c	vol	0.110723	0.0303742	928.606	3.64532	0.00028189	0.0514699	0.169971	FS_R_ChoroidPlexus_Vol		1	0.00577875	2	0.0501765	0.0721579
alc	audit_c	thck	-0.115908	0.0304342	873.286	-3.80848	0.000149604	-0.175384	-0.0564044	mean_Thck		23	0.00910011	2	0.0501765	0.0642506
alc	audit_c	thck	-0.123134	0.0336638	934.461	-3.65776	0.000268652	-0.189001	-0.0570206	FS_L_Fusiform_Thck		23	0.00910011	2	0.0501765	0.0721579
thc	thc_user	thck	-0.109397	0.0311719	995.902	-3.50948	0.000469065	-0.170387	-0.0486244	FS_R_Entorhinal_Thck		33	0.00331975	3	0.0513839	0.0854312
thc	thc_user	thck	-0.103924	0.0296771	1071.72	-3.50182	0.000481123	-0.161852	-0.0460041	FS_R_Middletemporal_Thck		33	0.00331975	3	0.0513839	0.0854312
alc	audit_c	thck	-0.120912	0.034291	929.317	-3.52605	0.000442424	-0.187924	-0.0540645	FS_R_Posteriorcingulate_Thck		23	0.00910011	2	0.0543414	0.0854312
alc	audit_c	thck	-0.111463	0.0320423	922.839	-3.47863	0.000527542	-0.17404	-0.0487716	FS_R_Superiortemporal_Thck		23	0.00910011	2	0.0543414	0.0854312
alc	onset_alc	thck	0.113144	0.0325576	923.587	3.47518	0.000534256	0.0496706	0.176623	FS_R_Superiorfrontal_Thck	audit_c	27	0.0368636	2	0.0543414	0.0854312
alc	Breathalyzer_Over_08	vol	0.0720288	0.0210727	734.748	3.41811	0.000665324	0.0308851	0.113172	FS_R_Cerebellum_Cort_Vol		16	0.0272783	2	0.0592138	0.0930503
thc	thc_user	thck	-0.100728	0.0295023	1064.68	-3.41426	0.000663659	-0.158331	-0.04315	FS_L_Middletemporal_Thck		33	0.00412801	3	0.0609294	0.0930503
thc	thc_user	thck	-0.0972858	0.028675	1048.44	-3.39271	0.000717915	-0.15331	-0.0412973	FS_R_Superiorfrontal_Thck		33	0.00412801	3	0.0609294	0.0955942
thc	thc_user	thck	-0.0938164	0.0280364	1042.13	-3.34624	0.000848403	-0.148556	-0.0390931	FS_L_Lateraloccipital_Thck		33	0.00419888	3	0.0609294	0.0966088
thc	thc_user	thck	-0.104163	0.0311835	1027.15	-3.34032	0.000866918	-0.164976	-0.0432615	FS_R_Temporalpole_Thck		33	0.00419888	3	0.0609294	0.0966088
thc	thc_user	thck	-0.0979111	0.0294428	1065.77	-3.32547	0.0009128	-0.15552	-0.0403911	FS_L_Precuneus_Thck		33	0.00419888	3	0.0609294	0.0966088
thc	THC	thck	-0.0993425	0.0297243	1029.6	-3.34213	0.000861282	-0.157361	-0.0413245	FS_R_Inferiorparietal_Thck		40	0.0405836	3	0.0609294	0.0966088
thc	thc_user	thck	-0.100611	0.0304684	1073.44	-3.30215	0.000991101	-0.160081	-0.0411505	FS_R_Inferiortemporal_Thck		33	0.00427413	3	0.0622645	0.101038
illic	illic_user	thck	-0.106916	0.0279296	1041.27	-3.82806	0.000136857	-0.161453	-0.0524064	FS_L_Caudalmiddlefrontal_Thck		34	0.00580728	1	0.067415	0.0642506
illic	illic_user	thck	-0.104803	0.0277527	1023.4	-3.77632	0.000168327	-0.158996	-0.0506341	FS_R_Superiorfrontal_Thck		34	0.00580728	1	0.067415	0.0642506
illic	MethAmphetamine	area	-0.0748952	0.0193528	1066.89	-3.86999	0.000115443	-0.112715	-0.0371387	FS_R_Inferiorparietal_Area		65	0.00785009	1	0.067415	0.0642506
alc	audit_c	thck	-0.11251	0.0336821	938.916	-3.34034	0.000869724	-0.178653	-0.0466845	FS_L_Posteriorcingulate_Thck		23	0.0120022	2	0.0688049	0.0966088
alc	audit_c	thck	-0.101478	0.0310546	874.957	-3.26772	0.00112641	-0.162097	-0.0408383	FS_R_Superiorparietal_Thck		23	0.0129538	2	0.0757592	0.110276
alc	audit_c	thck	-0.104773	0.0328833	929.211	-3.1862	0.00148965	-0.168938	-0.0405017	FS_L_Lingual_Thck		23	0.0146837	2	0.0757592	0.117511
alc	SSAGA_Alc_D4_Dp_Dx	area	0.0836725	0.0259987	923.163	3.21833	0.00133432	0.0329732	0.134357	FS_R_Caudalmiddlefrontal_Area	audit_c	47	0.0907338	2	0.0757592	0.115865
alc	Breathalyzer_Over_08	area	-0.0658563	0.020545	1001.14	-3.20547	0.00139109	-0.105943	-0.0257722	FS_L_Inferiortemporal_Area		60	0.0945944	2	0.0757592	0.115865
alc	onset_alc	vol	-0.0827043	0.0258265	900.645	-3.2023	0.00141119	-0.133206	-0.0322259	FS_L_Caudate_Vol	audit_c	5	0.0578588	2	0.0757592	0.115865
thc	thc_user	thck	-0.0954865	0.0297708	1070.98	-3.20739	0.00137916	-0.153607	-0.0373865	FS_R_Precuneus_Thck		33	0.00559777	3	0.0775234	0.115865
thc	THC	thck	-0.100915	0.031455	1072.41	-3.20823	0.00137513	-0.162296	-0.0395022	FS_L_Posteriorcingulate_Thck		40	0.0405836	3	0.0775234	0.115865
thc	thc_user	thck	-0.091092	0.0286181	1047.66	-3.18302	0.0015004	-0.147055	-0.0351817	FS_L_Precentral_Thck		33	0.00575154	3	0.0801214	0.117511
tobac	tobac_user	vol	-0.0723356	0.0208587	1071.31	-3.46789	0.000545398	-0.113043	-0.0316172	FS_R_Amygdala_Vol		13	0.0223613	4	0.080598	0.0854312
tobac	tobac_user	thck	-0.103018	0.0282865	1031.39	-3.64193	0.00028405	-0.158319	-0.0477705	FS_R_Superiorfrontal_Thck		35	0.0130179	4	0.080598	0.0721579
tobac	tobac_user	thck	-0.108396	0.0306886	1065.33	-3.53212	0.000429888	-0.16826	-0.0484682	FS_R_Bankssts_Thck		35	0.0130179	4	0.080598	0.0854312
tobac	tobac_user	thck	-0.0990666	0.028892	1039.88	-3.42886	0.000629885	-0.155457	-0.0426694	FS_R_Inferiorparietal_Thck		35	0.0130179	4	0.080598	0.0930503
tobac	tobac_user	thck	-0.0962473	0.0284852	1049.49	-3.37885	0.000754663	-0.152004	-0.0405905	FS_L_Caudalmiddlefrontal_Thck		35	0.0130179	4	0.080598	0.0955942
thc	thc_user	thck	-0.0898094	0.0290373	1068.27	-3.0929	0.00203354	-0.146479	-0.0331149	FS_R_Caudalmiddlefrontal_Thck		33	0.00738498	3	0.10342	0.14824
illic	SSAGA_Times_Used_Illicits	thck	0.301852	0.0836784	1071.41	3.60729	0.00032368	0.138819	0.465417	FS_L_Isthmuscingulate_Thck	illic_user	36	0.0223339	1	0.103707	0.0721579
tobac	tobac_user	thck	-0.0991196	0.0304651	1071.8	-3.25355	0.00117533	-0.158569	-0.039586	FS_L_Fusiform_Thck		35	0.015858	4	0.104604	0.112258
tobac	tobac_user	thck	-0.0879247	0.0274087	1013.2	-3.20791	0.00137896	-0.141426	-0.0344304	mean_Thck		35	0.015858	4	0.105195	0.115865
thc	thc_user	thck	-0.0902653	0.029749	1073.83	-3.03423	0.00246952	-0.148331	-0.0322054	FS_L_Inferiorparietal_Thck		33	0.00851984	3	0.108256	0.162006
thc	onset_thc	area	-0.0834326	0.0278754	579.867	-2.99305	0.00287966	-0.137744	-0.0292282	FS_L_Precentral_Area	thc_user	51	0.195817	3	0.108256	0.166426
thc	thc_user	thck	-0.0860851	0.0288707	1066.59	-2.98174	0.00293123	-0.14243	-0.0297137	FS_R_Superiortemporal_Thck		33	0.00903404	3	0.108256	0.166426
thc	thc_user	thck	-0.0885765	0.0297258	1071.81	-2.97979	0.00294952	-0.146617	-0.030575	FS_L_Parsopercularis_Thck		33	0.00903404	3	0.108256	0.166426
thc	thc_user	thck	-0.0880826	0.0297051	1073.96	-2.96524	0.00309136	-0.146153	-0.0301014	FS_L_Lateralorbitofrontal_Thck		33	0.00903404	3	0.108256	0.168136
thc	thc_user	thck	-0.0912497	0.0308237	1041.34	-2.96037	0.00314227	-0.151469	-0.031133	FS_R_Bankssts_Thck		33	0.00903404	3	0.108256	0.168564
thc	THC	area	0.063438	0.0213601	1072.04	2.96993	0.00304501	0.0217349	0.105121	FS_R_Insula_Area		62	0.207061	3	0.108256	0.167947
thc	THC	thck	-0.0961064	0.0315028	1069.03	-3.05072	0.0023392	-0.157635	-0.0346356	FS_R_Medialorbitofrontal_Thck		40	0.0405836	3	0.108256	0.161885
thc	THC	thck	-0.0918162	0.0303073	1052.81	-3.0295	0.00250931	-0.151014	-0.0326694	FS_R_Middletemporal_Thck		40	0.0405836	3	0.108256	0.162006
thc	THC	thck	-0.0877464	0.0294354	1029.47	-2.98098	0.00294084	-0.145196	-0.0302781	FS_R_Precentral_Thck		40	0.0405836	3	0.108256	0.166426
alc	audit_c	thck	-0.102814	0.0337146	936.111	-3.04955	0.00235634	-0.168824	-0.0365198	FS_R_Inferiortemporal_Thck		23	0.0203234	2	0.111848	0.161885
alc	onset_alc	thck	0.0982377	0.0324351	929.26	3.02875	0.00252358	0.0349972	0.16147	FS_L_Caudalmiddlefrontal_Thck	audit_c	27	0.0614153	2	0.112299	0.162006
tobac	tobac_user	vol	-0.0635101	0.0207117	1043.43	-3.06639	0.00222237	-0.103948	-0.023087	FS_R_Hippo_Vol		13	0.0455586	4	0.118675	0.158233
tobac	tobac_user	thck	-0.0922471	0.0294983	1073.33	-3.1272	0.00181228	-0.149816	-0.0346667	FS_L_Parsopercularis_Thck		35	0.0176309	4	0.118675	0.136478
tobac	tobac_user	thck	-0.0880593	0.0284836	1036.49	-3.09157	0.00204417	-0.143761	-0.0324223	FS_L_Superiorfrontal_Thck		35	0.0176309	4	0.118675	0.14824
alc	Breathalyzer_Over_08	thck	0.0874528	0.0292972	905.813	2.98502	0.00291178	0.0302868	0.144619	FS_L_Lateralorbitofrontal_Thck		38	0.200913	2	0.121952	0.166426
thc	SSAGA_Mj_Ab_Dep	vol	0.0902966	0.0310344	1054.84	2.90956	0.00369534	0.029667	0.15081	FS_L_Vessel_Vol	thc_user	2	0.151509	3	0.123332	0.183177
tobac	tobac_user	area	0.0615393	0.0204694	1072.98	3.00641	0.00270507	0.0215795	0.101481	FS_R_Inferiorparietal_Area		57	0.183945	4	0.131319	0.166426
tobac	tobac_user	thck	-0.0871682	0.0292779	1052.23	-2.97726	0.00297492	-0.144336	-0.0300276	FS_R_Paracentral_Thck		35	0.0225042	4	0.132384	0.166426
tobac	onset_tobac	vol	-0.0869418	0.0301159	732.134	-2.88691	0.00400506	-0.145577	-0.0282975	FS_L_Putamen_Vol	tobac_user	4	0.164208	4	0.133669	0.191266
tobac	tobac_user	thck	-0.0898613	0.0307424	1071.39	-2.92304	0.0035392	-0.149845	-0.0298447	FS_L_Frontalpole_Thck		35	0.0225042	4	0.133669	0.182362
tobac	tobac_user	thck	-0.0906129	0.0310439	1055.58	-2.91887	0.00358763	-0.15122	-0.0300587	FS_R_Posteriorcingulate_Thck		35	0.0225042	4	0.133669	0.182457
tobac	tobac_user	thck	-0.0849477	0.0294301	1061.25	-2.88642	0.0039755	-0.142384	-0.0274571	FS_R_Middletemporal_Thck		35	0.0228591	4	0.133669	0.191266
alc	audit_c	thck	-0.0946943	0.0322431	907.33	-2.93688	0.00339909	-0.157596	-0.0317564	FS_R_Supramarginal_Thck		23	0.0260597	2	0.134453	0.177478
alc	audit_c	thck	-0.0951455	0.0335869	937.173	-2.83282	0.00471292	-0.160761	-0.0293075	FS_L_Pericalcarine_Thck		23	0.0325191	2	0.135355	0.19723
alc	onset_alc	thck	0.095859	0.032883	931.559	2.91515	0.00364031	0.0315959	0.160203	FS_L_Rostralmiddlefrontal_Thck	audit_c	27	0.0614153	2	0.135355	0.182762
alc	onset_alc	thck	0.0987162	0.0345162	923.178	2.86	0.00433195	0.0314479	0.166013	FS_L_Frontalpole_Thck	audit_c	27	0.0614153	2	0.135355	0.193912
alc	audit_c	area	0.0790583	0.0276648	938.818	2.85772	0.00436122	0.0248984	0.13306	FS_L_Lingual_Area		45	0.151524	2	0.135355	0.193912
alc	audit_c	area	0.0661835	0.0232154	932.533	2.85084	0.0044566	0.0206917	0.111481	FS_R_Medialorbitofrontal_Area		45	0.151524	2	0.135355	0.193912
alc	onset_alc	thck	0.092432	0.0325245	931.29	2.84192	0.00458223	0.0290207	0.155838	FS_R_Caudalmiddlefrontal_Thck	audit_c	27	0.0614153	2	0.135355	0.197187
alc	SSAGA_Alc_D4_Dp_Dx	area	-0.0743975	0.0262862	912.878	-2.83029	0.00475264	-0.125639	-0.0231025	FS_L_Parahippocampal_Area	audit_c	47	0.16159	2	0.135355	0.19723
thc	thc_user	thck	-0.0869346	0.0303938	1071.43	-2.86028	0.00431491	-0.146341	-0.0276253	FS_L_Bankssts_Thck		33	0.0117108	3	0.138613	0.193912
thc	thc_user	thck	-0.0850784	0.0298198	1073.98	-2.85309	0.00441277	-0.14331	-0.0268882	FS_R_Parsopercularis_Thck		33	0.0117108	3	0.138613	0.193912
tobac	tobac_user	vol	-0.0642988	0.0225365	1071.8	-2.85309	0.00441292	-0.10842	-0.0202928	FS_L_Hippo_Vol		13	0.0603099	4	0.138618	0.193912
thc	thc_user	thck	-0.0823522	0.0290223	1061.4	-2.83755	0.00463267	-0.139021	-0.0257084	FS_L_Rostralmiddlefrontal_Thck		33	0.0117908	3	0.141363	0.197191
thc	thc_user	thck	-0.0849618	0.0300529	1073.99	-2.82708	0.00478469	-0.143678	-0.0263126	FS_R_Transversetemporal_Thck		33	0.0117908	3	0.141946	0.19723
alc	onset_alc	thck	0.0912508	0.0326795	933.353	2.7923	0.00534046	0.0273688	0.155057	FS_R_Superiortemporal_Thck	audit_c	27	0.0614153	2	0.146246	0.203041
thc	thc_user	thck	-0.0883328	0.0315032	1039.71	-2.80393	0.00514231	-0.1498	-0.0268608	FS_L_Entorhinal_Thck		33	0.0122351	3	0.148432	0.199379
thc	thc_user	thck	-0.0796403	0.0287973	1043.2	-2.76555	0.00578302	-0.135904	-0.0234101	FS_R_Superiorparietal_Thck		33	0.0133009	3	0.150641	0.209688
thc	thc_user	area	0.0553074	0.0199441	1072.68	2.77313	0.00564829	0.0163882	0.0942388	FS_R_Precuneus_Area		55	0.384084	3	0.150641	0.209146
thc	THC	thck	-0.0831448	0.0300031	1043.36	-2.7712	0.00568426	-0.141701	-0.024558	FS_L_Supramarginal_Thck		40	0.0563302	3	0.150641	0.209146
thc	THC	thck	-0.087154	0.0314712	1066.63	-2.76933	0.00571466	-0.148716	-0.0257302	FS_L_Fusiform_Thck		40	0.0563302	3	0.150641	0.209146
thc	thc_user	thck	-0.086017	0.0312989	1021.85	-2.74825	0.00609701	-0.147048	-0.0248607	FS_L_Temporalpole_Thck		33	0.0135708	3	0.155038	0.215175
thc	SSAGA_Mj_Ab_Dep	area	-0.0692086	0.0252864	1064.77	-2.73699	0.00630371	-0.118547	-0.0198732	FS_R_Posteriorcingulate_Area	thc_user	46	0.428652	3	0.156567	0.215175
thc	thc_user	thck	-0.0822919	0.0301783	1046.12	-2.72685	0.00650105	-0.141157	-0.0232955	FS_L_Insula_Thck		33	0.014002	3	0.157798	0.215747
thc	thc_user	thck	-0.0787157	0.0290033	1057.79	-2.71402	0.00675524	-0.135363	-0.0221023	FS_R_Precentral_Thck		33	0.014002	3	0.158894	0.216832
thc	thc_user	thck	-0.0781522	0.0288705	1052.9	-2.70699	0.00689952	-0.134575	-0.0217758	FS_L_Superiorfrontal_Thck		33	0.014002	3	0.158894	0.217891
thc	SSAGA_Mj_Times_Used	area	0.108273	0.0400646	1063.25	2.70246	0.00699253	0.0297285	0.186375	FS_R_Parsopercularis_Area	thc_user	59	0.475492	3	0.158894	0.218524
thc	THC	thck	-0.0789596	0.0293306	1035.17	-2.69206	0.00721583	-0.136219	-0.021639	FS_L_Caudalmiddlefrontal_Thck		40	0.0622365	3	0.160552	0.222497
tobac	tobac_user	thck	-0.0811689	0.0291689	1055.23	-2.78272	0.00548674	-0.138204	-0.0242143	FS_L_Supramarginal_Thck		35	0.0291219	4	0.162773	0.206597
alc	SSAGA_Alc_D4_Dp_Dx	vol	-0.0224539	0.00818934	906.901	-2.74184	0.00622991	-0.0384242	-0.00648856	FS_Mask_Vol	audit_c	3	0.255426	2	0.164285	0.215175
alc	audit_c	thck	-0.0864782	0.0317741	905.063	-2.72166	0.00662027	-0.148471	-0.0244491	FS_L_Superiorfrontal_Thck		23	0.0415271	2	0.168344	0.216041
alc	Breathalyzer_Over_08	thck	0.0810318	0.0299122	1034.75	2.70899	0.00686034	0.0226692	0.139395	FS_L_Medialorbitofrontal_Thck		38	0.236682	2	0.168433	0.217891
alc	onset_alc	thck	0.0872991	0.032527	925.451	2.68389	0.00740696	0.0238835	0.150724	FS_L_Superiorfrontal_Thck	audit_c	27	0.0730115	2	0.175792	0.22485
tobac	tobac_user	area	0.0541706	0.0199055	1070.57	2.72138	0.00660639	0.0149845	0.0931685	FS_R_Precentral_Area		57	0.224617	4	0.176391	0.216041
tobac	tobac_user	thck	-0.0780102	0.0285626	1052.23	-2.7312	0.00641598	-0.133821	-0.0220929	FS_R_Superiortemporal_Thck		35	0.0316216	4	0.176391	0.215175
thc	SSAGA_Mj_Ab_Dep	vol	0.0734716	0.0277093	1022.31	2.65151	0.00813717	0.0192909	0.127523	FS_L_Pallidum_Vol	thc_user	2	0.166812	3	0.177357	0.239588
alc	audit_c	thck	-0.0843385	0.0318727	901.652	-2.64611	0.00828424	-0.146536	-0.0220983	FS_R_Superiorfrontal_Thck		23	0.0455969	2	0.181921	0.242098
alc	SSAGA_Alc_D4_Dp_Dx	thck	-0.0801672	0.0301589	895.696	-2.65816	0.00799686	-0.138962	-0.0213429	FS_R_Superiortemporal_Thck	audit_c	25	0.32242	2	0.181921	0.23724
alc	Breathalyzer_Over_08	vol	0.0552009	0.0208962	708.901	2.64167	0.00843172	0.0143939	0.0960028	FS_L_Cerebellum_Cort_Vol		16	0.17285	2	0.181921	0.244582
alc	audit_c	thck	-0.0831841	0.0318504	900.975	-2.61172	0.00915876	-0.145361	-0.0209511	FS_R_Precentral_Thck		23	0.0455969	2	0.191795	0.261793
thc	thc_user	thck	-0.0769933	0.0295659	1066	-2.60413	0.00933898	-0.134954	-0.0191568	FS_L_Paracentral_Thck		33	0.0183719	3	0.197482	0.263104
thc	thc_user	thck	-0.0735785	0.0283517	1048.96	-2.59521	0.00958532	-0.128983	-0.0182143	FS_L_Postcentral_Thck		33	0.0183719	3	0.197482	0.266847
thc	THC	thck	-0.0789201	0.0304232	1060.97	-2.59408	0.00961524	-0.138405	-0.0195388	FS_L_Inferiorparietal_Thck		40	0.0652848	3	0.197482	0.266847
illic	onset_illic	thck	-0.222125	0.0650612	229.02	-3.41409	0.000756746	-0.34853	-0.0972329	FS_L_Lingual_Thck	illic_user	28	0.0522155	1	0.201503	0.0955942
illic	illic_user	thck	-0.0921805	0.0279484	1028.8	-3.29824	0.00100626	-0.146765	-0.0376279	FS_L_Superiorfrontal_Thck		34	0.0231439	1	0.201503	0.101038
illic	MethAmphetamine	thck	0.0873282	0.0262527	1020.12	3.32645	0.000910968	0.0360715	0.138569	FS_R_Postcentral_Thck		43	0.0489973	1	0.201503	0.0966088
alc	audit_c	thck	-0.0845604	0.0328041	920.071	-2.57774	0.0100995	-0.148646	-0.0203543	FS_R_Precuneus_Thck		23	0.0455969	2	0.201896	0.274213
alc	Breathalyzer_Over_08	area	0.0506658	0.019684	928.002	2.57396	0.0102082	0.0122589	0.0890729	FS_R_Precentral_Area		60	0.280249	2	0.201896	0.274213
alc	audit_c	thck	-0.0818071	0.0320082	900.221	-2.55581	0.0107573	-0.144303	-0.019255	FS_R_Inferiorparietal_Thck		23	0.0455969	2	0.202598	0.277791
alc	audit_c	thck	-0.0799814	0.0314534	892.686	-2.54286	0.0111628	-0.141351	-0.0185835	FS_L_Precentral_Thck		23	0.0455969	2	0.202598	0.277791
alc	audit_c	thck	-0.0801357	0.0317666	912.692	-2.52264	0.0118167	-0.142134	-0.0180742	FS_L_Caudalmiddlefrontal_Thck		23	0.0455969	2	0.202598	0.285366
alc	audit_c	thck	-0.0840792	0.0333623	934.48	-2.52019	0.0118948	-0.149196	-0.0188201	FS_R_Transversetemporal_Thck		23	0.0455969	2	0.202598	0.285366
alc	onset_alc	area	-0.0613915	0.0241269	911.489	-2.54452	0.0111066	-0.108404	-0.0142716	FS_L_Insula_Area	audit_c	49	0.755248	2	0.202598	0.277791
alc	SSAGA_Alc_D4_Dp_Dx	thck	-0.0754134	0.0299403	885.961	-2.51879	0.011951	-0.133835	-0.0169116	FS_R_Caudalmiddlefrontal_Thck	audit_c	25	0.32242	2	0.202598	0.285366
thc	THC	thck	-0.0782545	0.0304728	1067.52	-2.56801	0.0103635	-0.137732	-0.0186321	FS_L_Parsopercularis_Thck		40	0.0652848	3	0.208834	0.274213
thc	thc_user	thck	-0.078341	0.03067	1062.07	-2.55432	0.0107781	-0.138494	-0.0184338	FS_L_Posteriorcingulate_Thck		33	0.0200996	3	0.211391	0.277791
thc	thc_user	thck	-0.0792995	0.0311657	1073.38	-2.54445	0.0110842	-0.140117	-0.0184628	FS_L_Parahippocampal_Thck		33	0.0201265	3	0.211391	0.277791
thc	THC	thck	-0.0713152	0.0279653	986.799	-2.55013	0.0109184	-0.126028	-0.0166418	FS_R_Lateraloccipital_Thck		40	0.0652848	3	0.211391	0.277791
alc	audit_c	thck	-0.0836105	0.0337466	933.946	-2.4776	0.0134028	-0.14994	-0.0169286	FS_L_Inferiortemporal_Thck		23	0.0467289	2	0.216153	0.306048
alc	audit_c	thck	-0.0792368	0.0323255	911.692	-2.45122	0.0144241	-0.142294	-0.0161463	FS_L_Paracentral_Thck		23	0.0467289	2	0.216153	0.306048
alc	audit_c	thck	-0.0846439	0.0348747	926.763	-2.42708	0.0154104	-0.152628	-0.0164694	FS_L_Entorhinal_Thck		23	0.0467289	2	0.216153	0.313465
alc	audit_c	thck	-0.0784414	0.0324003	908.421	-2.42101	0.0156725	-0.141746	-0.0150417	FS_L_Middletemporal_Thck		23	0.0467289	2	0.216153	0.313836
alc	audit_c	thck	-0.0743086	0.0310917	883.039	-2.38998	0.0170579	-0.135125	-0.0134404	FS_R_Postcentral_Thck		23	0.0467289	2	0.216153	0.321327
alc	audit_c	thck	-0.0800077	0.0335572	937.972	-2.38421	0.0173136	-0.14545	-0.0145138	FS_L_Bankssts_Thck		23	0.0467289	2	0.216153	0.321327
alc	audit_c	thck	-0.0777942	0.0326952	921.468	-2.37937	0.0175448	-0.141748	-0.013683	FS_R_Middletemporal_Thck		23	0.0467289	2	0.216153	0.322072
alc	audit_c	thck	-0.0750856	0.0315727	892.349	-2.37818	0.017608	-0.136672	-0.0134862	FS_L_Superiorparietal_Thck		23	0.0467289	2	0.216153	0.322072
alc	onset_alc	thck	0.0853564	0.0346092	911.317	2.46629	0.013835	0.0179275	0.152892	FS_R_Bankssts_Thck	audit_c	27	0.110847	2	0.216153	0.306048
alc	Breathalyzer_Over_08	area	-0.0563951	0.0229231	1027.03	-2.46019	0.0140502	-0.10112	-0.0116711	FS_L_Medialorbitofrontal_Area		60	0.280249	2	0.216153	0.306048
alc	onset_alc	thck	0.0766389	0.031276	902.793	2.45041	0.0144584	0.0156552	0.137631	mean_Thck	audit_c	27	0.110847	2	0.216153	0.306048
alc	onset_alc	vol	-0.0823911	0.0339718	930.723	-2.42528	0.0154861	-0.148614	-0.0160539	FS_R_Vessel_Vol	audit_c	5	0.317465	2	0.216153	0.313465
alc	SSAGA_Alc_D4_Dp_Dx	vol	0.0704877	0.0290736	892.469	2.42445	0.0155292	0.0138032	0.127218	FS_CC_MidAnterior_Vol	audit_c	3	0.310317	2	0.216153	0.313465
alc	audit_c	area	0.0754304	0.0312128	873.221	2.41665	0.0158681	0.01462	0.136329	FS_R_Caudalanteriorcingulate_Area		45	0.359677	2	0.216153	0.313836
alc	Breathalyzer_Over_08	area	-0.0589902	0.0245589	1013.47	-2.40199	0.0164852	-0.106919	-0.0110841	FS_R_Bankssts_Area		60	0.280249	2	0.216153	0.320645
alc	onset_alc	thck	0.0790292	0.0329821	925.726	2.39612	0.0167671	0.0146576	0.143374	FS_R_Supramarginal_Thck	audit_c	27	0.115693	2	0.216153	0.320645
thc	THC	thck	-0.0745886	0.0296088	1045.29	-2.51914	0.0119125	-0.132392	-0.0167036	FS_R_Caudalmiddlefrontal_Thck		40	0.0652848	3	0.223202	0.285366
alc	audit_c	thck	-0.0724554	0.0307617	882.52	-2.35538	0.018722	-0.132555	-0.012315	FS_L_Lateraloccipital_Thck		23	0.0478451	2	0.224171	0.330477
alc	SSAGA_Alc_D4_Dp_Dx	thck	-0.0765517	0.0325507	936.971	-2.35176	0.0188908	-0.140016	-0.013093	FS_R_Bankssts_Thck	audit_c	25	0.32242	2	0.224171	0.330477
alc	audit_c	thck	-0.0768921	0.0329964	938.494	-2.33032	0.0200004	-0.141333	-0.0122401	FS_L_Parsopercularis_Thck		23	0.0492867	2	0.226036	0.336144
alc	onset_alc	thck	0.0758947	0.0324451	923.795	2.33917	0.0195389	0.0125871	0.139226	FS_R_Rostralmiddlefrontal_Thck	audit_c	27	0.122562	2	0.226036	0.334133
alc	audit_c	vol	0.0540146	0.0231195	917.093	2.33632	0.0196893	0.00880336	0.0993182	FS_BrainStem_Vol		1	0.269088	2	0.226036	0.334133
thc	THC	thck	-0.0707828	0.0282233	1004.47	-2.50795	0.0123	-0.125892	-0.0156929	mean_Thck		40	0.0652848	3	0.22649	0.291921
alc	audit_c	thck	-0.0721307	0.0311968	893.952	-2.31212	0.0209977	-0.133004	-0.0112268	FS_L_Postcentral_Thck		23	0.0494894	2	0.230574	0.344897
alc	SSAGA_Alc_D4_Dp_Dx	thck	-0.0700127	0.0302919	874.506	-2.31127	0.0210496	-0.129125	-0.0108332	FS_R_Supramarginal_Thck	audit_c	25	0.32242	2	0.230574	0.344897
alc	audit_c	thck	-0.0756455	0.0328504	918.408	-2.30272	0.0215171	-0.139724	-0.011528	FS_R_Lingual_Thck		23	0.0494894	2	0.232124	0.346226
alc	onset_alc	thck	0.0773342	0.033715	935.396	2.29377	0.0220249	0.0115576	0.143237	FS_R_Parsopercularis_Thck	audit_c	27	0.126643	2	0.234055	0.346226
alc	Breathalyzer_Over_08	vol	-0.0072148	0.00317555	810.072	-2.27199	0.0233487	-0.0134127	-0.00101691	FS_SupraTentorial_Vol		16	0.297579	2	0.242979	0.358563
alc	audit_c	thck	-0.0734583	0.0323937	914.866	-2.26767	0.0235816	-0.136646	-0.0102665	FS_L_Supramarginal_Thck		23	0.0524882	2	0.242979	0.360725
alc	Breathalyzer_Over_08	area	0.047474	0.0209841	995.383	2.26239	0.0238884	0.00653524	0.0884177	FS_L_Insula_Area		60	0.324883	2	0.242979	0.361418
tobac	onset_tobac	area	-0.0672438	0.0262907	735.585	-2.55771	0.0107358	-0.118496	-0.0158988	FS_R_Superiorparietal_Area	tobac_user	48	0.57718	4	0.243242	0.277791
tobac	tobac_heavy	area	0.0793843	0.0312535	498.024	2.54001	0.0113877	0.0186895	0.140117	FS_L_Insula_Area	tobac_user	54	0.595821	4	0.243242	0.278714
tobac	tobac_user	thck	-0.0741361	0.0287497	1051.96	-2.57867	0.0100531	-0.130256	-0.0179601	FS_L_Superiortemporal_Thck		35	0.0444407	4	0.243242	0.274213
tobac	tobac_user	thck	-0.0730638	0.0284275	1024.24	-2.57018	0.0103051	-0.128602	-0.0175621	FS_R_Superiorparietal_Thck		35	0.0444407	4	0.243242	0.274213
tobac	tobac_user	thck	-0.0728134	0.0286699	1042.24	-2.53972	0.0112385	-0.128852	-0.0168346	FS_R_Precentral_Thck		35	0.0456152	4	0.243242	0.277791
thc	thc_heavy	vol	-0.0674899	0.0274168	1037.28	-2.46162	0.0139929	-0.12119	-0.013981	FS_CSF_Vol	thc_user	8	0.440018	3	0.249737	0.306048
thc	SSAGA_Mj_Ab_Dep	thck	-0.0705208	0.0286837	967.686	-2.45857	0.0141236	-0.126521	-0.0143954	FS_L_Precuneus_Thck	thc_user	24	0.43336	3	0.249737	0.306048
thc	THC	thck	-0.0715674	0.0291545	1018.63	-2.45477	0.014264	-0.128469	-0.0146551	FS_R_Superiorfrontal_Thck		40	0.069493	3	0.249737	0.306048
illic	MethAmphetamine	thck	0.0948585	0.0296539	1071.73	3.19885	0.00142021	0.0369411	0.152713	FS_R_Rostralanteriorcingulate_Thck		43	0.0489973	1	0.252797	0.115865
thc	THC	thck	-0.0739996	0.030405	1051.05	-2.4338	0.0151072	-0.133362	-0.0146596	FS_R_Precuneus_Thck		40	0.069493	3	0.256198	0.31346
thc	thc_heavy	area	0.0582997	0.0239592	1048.34	2.43329	0.0151287	0.0114882	0.105026	FS_R_Parahippocampal_Area	thc_user	52	0.430503	3	0.256198	0.31346
thc	THC	vol	0.077628	0.0319741	1073.98	2.42784	0.0153527	0.0152483	0.140078	FS_R_InfLatVent_Vol		18	0.281598	3	0.256198	0.313465
thc	thc_user	area	0.0533517	0.022068	1062.12	2.41761	0.0157904	0.0102995	0.0964762	FS_L_Fusiform_Area		55	0.536875	3	0.256543	0.313836
thc	SSAGA_Mj_Ab_Dep	vol	0.0492849	0.0203956	982.719	2.41646	0.0158538	0.00949043	0.0890816	FS_L_VentDC_Vol	thc_user	2	0.216669	3	0.256543	0.313836
alc	SSAGA_Alc_D4_Dp_Dx	vol	0.0571512	0.025563	926.173	2.2357	0.0256089	0.0073214	0.107077	FS_R_AccumbensArea_Vol	audit_c	3	0.310317	2	0.256811	0.370054
tobac	tobac_user	thck	-0.0730724	0.0292368	1049.66	-2.49933	0.0125947	-0.130133	-0.015988	FS_L_Middletemporal_Thck		35	0.0466271	4	0.257752	0.297113
tobac	tobac_user	thck	-0.0747354	0.0302057	1073.48	-2.47421	0.0135067	-0.133733	-0.0157977	FS_L_Bankssts_Thck		35	0.0466271	4	0.257752	0.306048
tobac	tobac_user	thck	-0.0749447	0.030293	1071.76	-2.474	0.0135151	-0.134057	-0.0157886	FS_R_Inferiortemporal_Thck		35	0.0466271	4	0.257752	0.306048
thc	thc_user	thck	-0.0749582	0.0311319	1024.61	-2.40776	0.0162264	-0.13579	-0.0142523	FS_R_Posteriorcingulate_Thck		33	0.0287083	3	0.258654	0.31931
thc	onset_thc	vol	-0.0999397	0.0416538	577.867	-2.39929	0.0167424	-0.180964	-0.0189575	FS_R_InfLatVent_Vol	thc_user	7	0.566072	3	0.259811	0.320645
thc	THC	thck	-0.07519	0.0313927	1065.82	-2.39515	0.0167856	-0.136652	-0.0139016	FS_L_Inferiortemporal_Thck		40	0.0723877	3	0.259811	0.320645
alc	onset_alc	vol	-0.057259	0.0258072	910.083	-2.21872	0.0267519	-0.107607	-0.00691304	FS_R_Caudate_Vol	audit_c	5	0.355139	2	0.263465	0.381881
alc	onset_alc	thck	0.0751447	0.0339269	914.611	2.2149	0.0270126	0.00903277	0.141411	FS_L_Insula_Thck	audit_c	27	0.134855	2	0.263465	0.381881
alc	SSAGA_Alc_D4_Dp_Dx	thck	-0.0682441	0.0308906	891.239	-2.20922	0.0274131	-0.128493	-0.00792013	FS_R_Precuneus_Thck	audit_c	25	0.32242	2	0.263758	0.385516
tobac	tobac_user	area	0.0634943	0.0258843	1028	2.453	0.0143322	0.0128342	0.113953	FS_R_Rostralanteriorcingulate_Area		57	0.303402	4	0.263911	0.306048
illic	Opiates	vol	0.0587502	0.0186208	1026.49	3.15508	0.00165121	0.0223906	0.095092	FS_R_VentDC_Vol		19	0.0676997	1	0.264524	0.126787
alc	SSAGA_Alc_D4_Dp_Dx	thck	-0.0670225	0.0304588	875.814	-2.20043	0.0280365	-0.126447	-0.00753312	FS_L_Middletemporal_Thck	audit_c	25	0.32242	2	0.26616	0.387955
thc	thc_user	thck	-0.0706847	0.0297808	1071.93	-2.3735	0.0177959	-0.12891	-0.0125456	FS_L_Lingual_Thck		33	0.0306979	3	0.271514	0.322072
thc	thc_user	thck	-0.0734339	0.0312743	1066.74	-2.34806	0.0190536	-0.134474	-0.0122331	FS_R_Parahippocampal_Thck		33	0.0313334	3	0.275263	0.330477
thc	thc_user	thck	-0.0688832	0.0293405	1057.27	-2.34772	0.0190725	-0.126174	-0.0116167	FS_R_Inferiorparietal_Thck		33	0.0313334	3	0.275263	0.330477
thc	THC	vol	0.0749827	0.0318271	1073.25	2.35594	0.018655	0.0126732	0.13707	FS_L_Vessel_Vol		18	0.281598	3	0.275263	0.330477
thc	SSAGA_Mj_Ab_Dep	area	0.0426397	0.0181433	979.365	2.35016	0.0189628	0.00721695	0.0780332	FS_L_Lateralorbitofrontal_Area	thc_user	46	0.482179	3	0.275263	0.330477
alc	SSAGA_Alc_D4_Dp_Dx	vol	0.0655071	0.0301889	899.39	2.16991	0.0302748	0.00659922	0.124364	FS_CC_Central_Vol	audit_c	3	0.310317	2	0.277403	0.40255
alc	onset_alc	thck	0.0727019	0.0335468	931.719	2.16718	0.030474	0.00731177	0.138182	FS_L_Parsopercularis_Thck	audit_c	27	0.134855	2	0.277403	0.40268
alc	Breathalyzer_Over_08	thck	0.0651826	0.0300941	919.149	2.16596	0.030571	0.00646563	0.123902	FS_L_Inferiortemporal_Thck		38	0.630628	2	0.277403	0.40268
alc	Breathalyzer_Over_08	area	-0.0432392	0.0199897	970.092	-2.16307	0.0307793	-0.0822392	-0.00423812	FS_R_Inferiorparietal_Area		60	0.330162	2	0.277403	0.40268
thc	thc_user	thck	-0.0699138	0.0299356	1029.01	-2.33547	0.0197101	-0.128347	-0.0115245	FS_R_Insula_Thck		33	0.0316278	3	0.280671	0.334133
alc	Breathalyzer_Over_08	vol	-0.0430445	0.0200276	881.054	-2.14926	0.0318854	-0.0821258	-0.00396325	FS_R_VentDC_Vol		16	0.297579	2	0.283522	0.404205
alc	onset_alc	thck	0.0735005	0.0343246	934.803	2.14134	0.0325049	0.006595	0.140463	FS_R_Inferiortemporal_Thck	audit_c	27	0.134855	2	0.283522	0.406675
alc	onset_alc	thck	0.074331	0.0347399	896.892	2.13965	0.0326528	0.00665375	0.142079	FS_L_Medialorbitofrontal_Thck	audit_c	27	0.134855	2	0.283522	0.407224
thc	thc_user	thck	-0.0669401	0.0291957	1056.71	-2.29281	0.0220549	-0.124014	-0.00992159	FS_L_Superiorparietal_Thck		33	0.034586	3	0.286723	0.346226
thc	THC	vol	-0.0494902	0.0213438	1033.03	-2.31872	0.0206047	-0.0911625	-0.00783345	FS_R_Hippo_Vol		18	0.281598	3	0.286723	0.341899
thc	SSAGA_Mj_Times_Used	thck	-0.100513	0.0435689	1020.38	-2.30699	0.0212549	-0.185508	-0.0154974	FS_L_Superiorfrontal_Thck	thc_user	37	0.939096	3	0.286723	0.345658
thc	SSAGA_Mj_Ab_Dep	area	-0.0604208	0.0261946	1036.5	-2.30662	0.0212726	-0.111533	-0.00930656	FS_R_Transversetemporal_Area	thc_user	46	0.482179	3	0.286723	0.345658
thc	THC	area	0.0514495	0.0223635	1073.94	2.3006	0.0216052	0.00781425	0.0952426	FS_L_Insula_Area		62	0.478931	3	0.286723	0.346226
thc	THC	thck	-0.0695863	0.0302648	1039.67	-2.29924	0.0216886	-0.1288	-0.0104761	FS_R_Lingual_Thck		40	0.0852091	3	0.286723	0.346226
thc	SSAGA_Mj_Ab_Dep	vol	0.056625	0.024688	999.451	2.29362	0.022019	0.00845535	0.1048	FS_R_Pallidum_Vol	thc_user	2	0.225695	3	0.286723	0.346226
thc	THC	area	0.0635381	0.02776	1071.35	2.28884	0.0222827	0.00931876	0.11769	FS_R_Parstriangularis_Area		62	0.478931	3	0.286723	0.346267
alc	onset_alc	thck	0.07115	0.0334069	935.662	2.1298	0.0334488	0.00589304	0.136327	FS_L_Inferiorparietal_Thck	audit_c	27	0.134855	2	0.286934	0.409654
alc	Breathalyzer_Over_08	area	0.0472201	0.0222394	959.415	2.12326	0.0339873	0.00383172	0.0906137	FS_R_Lateraloccipital_Area		60	0.330162	2	0.288083	0.412056
alc	onset_alc	area	-0.0529322	0.0250312	921.527	-2.11465	0.0347276	-0.101904	-0.00411707	FS_L_Fusiform_Area	audit_c	49	0.867403	2	0.288849	0.415262
alc	onset_alc	thck	0.0698923	0.0331342	929.885	2.10937	0.0351796	0.00523784	0.134516	FS_L_Supramarginal_Thck	audit_c	27	0.134855	2	0.288849	0.415262
alc	audit_c	thck	-0.0666668	0.0316235	900.804	-2.10814	0.0352947	-0.128375	-0.00491969	FS_R_Rostralmiddlefrontal_Thck		23	0.0761043	2	0.288849	0.415262
tobac	tobac_user	thck	-0.0689765	0.0287165	1047.24	-2.40198	0.0164798	-0.125088	-0.0129175	FS_L_Rostralmiddlefrontal_Thck		35	0.0541478	4	0.29334	0.320645
alc	Breathalyzer_Over_08	vol	0.0636956	0.0303845	1060.59	2.09632	0.0362901	0.00440401	0.122983	FS_5thVent_Vol		16	0.297579	2	0.29362	0.417977
thc	thc_user	thck	-0.066691	0.0295199	1064.89	-2.25918	0.0240734	-0.124365	-0.00906689	FS_R_Supramarginal_Thck		33	0.0369126	3	0.295971	0.361418
thc	THC	thck	-0.0703634	0.0311394	1072.31	-2.25963	0.0240443	-0.131385	-0.0095669	FS_R_Lateralorbitofrontal_Thck		40	0.0852091	3	0.295971	0.361418
thc	thc_user	vol	-0.0513717	0.0227502	1073.57	-2.25807	0.0241411	-0.0960016	-0.00689006	FS_L_Hippo_Vol		11	0.416068	3	0.295971	0.361418
thc	thc_heavy	area	-0.0598011	0.0264899	1053.21	-2.25751	0.0241807	-0.111535	-0.00813954	FS_R_Transversetemporal_Area	thc_user	52	0.430503	3	0.295971	0.361418
thc	THC	thck	-0.0702942	0.031184	1068.85	-2.25417	0.0243871	-0.131326	-0.00942711	FS_L_Bankssts_Thck		40	0.0852091	3	0.295971	0.361742
thc	THC	thck	-0.0703044	0.0312564	1065.31	-2.24928	0.0246983	-0.131322	-0.00930161	FS_R_Inferiortemporal_Thck		40	0.0852091	3	0.296379	0.363154
thc	thc_user	area	0.0564954	0.0251904	1071.82	2.24273	0.0251178	0.00730128	0.105656	FS_L_Parahippocampal_Area		55	0.569337	3	0.298065	0.365656
thc	thc_user	thck	-0.0678914	0.0303329	1066.36	-2.23821	0.0254132	-0.127268	-0.00867958	FS_R_Lateralorbitofrontal_Thck		33	0.0380859	3	0.298256	0.368586
thc	thc_user	thck	-0.0666635	0.0298917	1074	-2.23016	0.0259426	-0.124993	-0.00828642	FS_L_Parstriangularis_Thck		33	0.0380859	3	0.30116	0.373497
alc	audit_c	thck	-0.0721619	0.0347159	876.204	-2.07864	0.0379407	-0.139863	-0.00450449	FS_L_Isthmuscingulate_Thck		23	0.0793305	2	0.301961	0.428172
alc	audit_c	area	0.0557746	0.026866	917.399	2.07603	0.0381692	0.00325001	0.108225	FS_R_Lingual_Area		45	0.518994	2	0.301961	0.429513
alc	Breathalyzer_Over_08	thck	0.060986	0.0295027	961.45	2.06713	0.0389891	0.00341999	0.118546	FS_R_Lateralorbitofrontal_Thck		38	0.630628	2	0.302744	0.433754
alc	SSAGA_Alc_D4_Dp_Dx	area	0.0529534	0.025632	913.275	2.06591	0.0391186	0.00290475	0.102927	FS_R_Cuneus_Area	audit_c	47	0.682576	2	0.302744	0.433962
alc	onset_alc	vol	0.0649135	0.031537	931.814	2.05833	0.0398364	0.00309921	0.126627	FS_CC_MidAnterior_Vol	audit_c	5	0.355139	2	0.302825	0.434136
alc	audit_c	thck	-0.0668963	0.0325299	917.397	-2.05645	0.0400213	-0.130349	-0.00341193	FS_R_Paracentral_Thck		23	0.0812196	2	0.302825	0.434136
alc	Breathalyzer_Over_08	area	0.0418222	0.0204124	925.647	2.04886	0.0407572	0.00199267	0.0816467	FS_R_Fusiform_Area		60	0.346436	2	0.302825	0.435984
alc	SSAGA_Alc_D4_Dp_Dx	area	-0.0503918	0.0246044	936.679	-2.04808	0.0408304	-0.0983727	-0.00243193	FS_R_Supramarginal_Area	audit_c	47	0.682576	2	0.302825	0.435984
tobac	tobac_user	area	0.0614647	0.0259068	1043.39	2.37253	0.0178472	0.0107039	0.111994	FS_R_Parsopercularis_Area		57	0.303402	4	0.304011	0.322072
tobac	tobac_user	thck	-0.0696096	0.0296306	1070.04	-2.34925	0.0189923	-0.127442	-0.011774	FS_L_Parstriangularis_Thck		35	0.0584168	4	0.304011	0.330477
tobac	tobac_user	thck	-0.0702977	0.0300713	1062.71	-2.3377	0.0195877	-0.128989	-0.0115974	FS_R_Fusiform_Thck		35	0.0584168	4	0.304011	0.334133
tobac	onset_tobac	vol	-0.0859618	0.0368637	709.869	-2.33189	0.0199855	-0.157684	-0.0142092	FS_R_Vessel_Vol	tobac_user	4	0.409704	4	0.304011	0.336144
tobac	tobac_user	thck	-0.0669177	0.0287953	1057.84	-2.32391	0.0203189	-0.123227	-0.0106953	FS_R_Caudalmiddlefrontal_Thck		35	0.0584168	4	0.304011	0.340038
tobac	onset_tobac	area	0.0769179	0.033243	643.785	2.31381	0.0209923	0.0119023	0.141479	FS_R_Caudalanteriorcingulate_Area	tobac_user	48	0.57718	4	0.304011	0.344897
tobac	tobac_user	thck	-0.0646436	0.0281863	1030.27	-2.29344	0.0220231	-0.119678	-0.00962957	FS_R_Rostralmiddlefrontal_Thck		35	0.0589234	4	0.304011	0.346226
tobac	tobac_heavy	thck	-0.100519	0.0437833	494.321	-2.29583	0.0221033	-0.185593	-0.0154799	FS_L_Parstriangularis_Thck	tobac_user	32	0.485798	4	0.304011	0.346226
tobac	tobac_user	thck	-0.0700498	0.0305868	1073.58	-2.2902	0.022203	-0.129757	-0.0103583	FS_R_Medialorbitofrontal_Thck		35	0.0589234	4	0.304011	0.346267
alc	audit_c	thck	-0.0673454	0.0331038	920.268	-2.03437	0.0422004	-0.13202	-0.00282727	FS_R_Insula_Thck		23	0.0831951	2	0.30976	0.440401
alc	SSAGA_Alc_D4_Dp_Dx	vol	-0.052721	0.0260152	881.244	-2.02655	0.0430092	-0.10359	-0.00173882	FS_L_Putamen_Vol	audit_c	3	0.323137	2	0.312475	0.443222
alc	onset_alc	thck	0.0691439	0.0341988	927.234	2.02182	0.0434816	0.0024259	0.13579	FS_L_Posteriorcingulate_Thck	audit_c	27	0.157907	2	0.312716	0.445724
alc	audit_c	vol	-0.0645487	0.0320208	925.226	-2.01584	0.0441055	-0.127004	-0.00206771	FS_CC_Central_Vol		1	0.452081	2	0.314031	0.446298
alc	SSAGA_Alc_D4_Dp_Dx	thck	-0.0628206	0.0312676	894.075	-2.00913	0.0448234	-0.123891	-0.00158908	FS_R_Cuneus_Thck	audit_c	25	0.368121	2	0.314494	0.449901
alc	audit_c	thck	-0.0655067	0.0326447	926.65	-2.00665	0.0450765	-0.129179	-0.00180484	FS_R_Parstriangularis_Thck		23	0.0863967	2	0.314494	0.449901
alc	Breathalyzer_Over_08	vol	-0.0389171	0.0194306	883.056	-2.00288	0.0454956	-0.0768341	-0.000999756	FS_R_ThalamusProper_Vol		16	0.310886	2	0.314494	0.449901
thc	onset_thc	vol	0.0608516	0.0275556	578.483	2.20832	0.0276133	0.00712339	0.114758	FS_L_Amygdala_Vol	thc_user	7	0.566072	3	0.317107	0.385516
tobac	tobac_user	thck	-0.0667189	0.0295373	1060.54	-2.2588	0.0240982	-0.124369	-0.00906269	FS_R_Precuneus_Thck		35	0.0600096	4	0.317166	0.361418
tobac	tobac_user	thck	-0.0657999	0.0291823	1050.74	-2.25479	0.0243517	-0.122774	-0.00884574	FS_L_Precuneus_Thck		35	0.0600096	4	0.317166	0.361742
alc	onset_alc	vol	-0.0477694	0.0239447	901.471	-1.99498	0.0463452	-0.0944514	-0.00109056	FS_R_Putamen_Vol	audit_c	5	0.355139	2	0.317286	0.456
alc	SSAGA_Alc_D4_Dp_Dx	thck	-0.0593465	0.0298702	874.232	-1.98681	0.0472554	-0.117595	-0.00106331	FS_L_Superiorfrontal_Thck	audit_c	25	0.368121	2	0.317635	0.457237
alc	SSAGA_Alc_D4_Dp_Dx	vol	0.0402764	0.0202767	932.632	1.98634	0.0472883	0.000743599	0.0798102	FS_L_ThalamusProper_Vol	audit_c	3	0.323137	2	0.317635	0.457237
thc	thc_user	thck	-0.0672512	0.0308095	1070.96	-2.18281	0.0292667	-0.127561	-0.00709943	FS_R_Medialorbitofrontal_Thck		33	0.0420708	3	0.320086	0.39634
thc	THC	area	0.0444303	0.0202148	1055.32	2.19791	0.0281724	0.00492256	0.083885	FS_R_Superiortemporal_Area		62	0.478931	3	0.320086	0.388462
thc	SSAGA_Mj_Ab_Dep	thck	-0.0639098	0.0291545	984.118	-2.19211	0.0286055	-0.120795	-0.00691753	FS_R_Precuneus_Thck	thc_user	24	0.43336	3	0.320086	0.391675
thc	thc_heavy	thck	0.0655756	0.0300319	1027.93	2.18353	0.0292222	0.00696416	0.124364	FS_R_Pericalcarine_Thck	thc_user	30	0.813907	3	0.320086	0.39634
thc	THC	thck	-0.0679891	0.0311678	1073.28	-2.18139	0.0293712	-0.128883	-0.00719168	FS_L_Insula_Thck		40	0.0929202	3	0.320086	0.39634
thc	SSAGA_Mj_Ab_Dep	vol	0.0616555	0.0283475	968.934	2.17499	0.0298722	0.00628326	0.116959	FS_CC_Central_Vol	thc_user	2	0.241926	3	0.320611	0.399248
thc	SSAGA_Mj_Times_Used	area	0.0669745	0.0310029	1047.13	2.16027	0.0309782	0.00646606	0.127452	FS_L_Precentral_Area	thc_user	59	0.788048	3	0.320611	0.40268
thc	THC	thck	-0.0656556	0.0304013	1060.44	-2.15963	0.031025	-0.125078	-0.00632374	FS_L_Lateralorbitofrontal_Thck		40	0.0929202	3	0.320611	0.40268
thc	thc_heavy	vol	0.0432604	0.0200471	1014.9	2.15793	0.0311671	0.0041526	0.0824183	FS_R_VentDC_Vol	thc_user	8	0.440018	3	0.320611	0.40268
thc	onset_thc	thck	0.0886915	0.0410951	577.544	2.1582	0.0313236	0.00872073	0.16857	FS_R_Bankssts_Thck	thc_user	29	0.882745	3	0.320611	0.40268
thc	THC	thck	-0.0614652	0.0285332	1014.79	-2.15417	0.0314618	-0.117307	-0.00569528	FS_L_Lateraloccipital_Thck		40	0.0929202	3	0.320611	0.40268
thc	thc_user	vol	0.0664511	0.0308596	1043.37	2.15334	0.0315208	0.00585794	0.126734	FS_L_Vessel_Vol		11	0.416068	3	0.320611	0.40268
thc	thc_user	thck	-0.0674632	0.0314618	1037.29	-2.14429	0.0322415	-0.12918	-0.00604026	FS_R_Isthmuscingulate_Thck		33	0.0454013	3	0.322597	0.406675
thc	THC	thck	-0.0643758	0.0300358	1040.17	-2.1433	0.0323201	-0.123022	-0.00575587	FS_L_Precuneus_Thck		40	0.0929202	3	0.322597	0.406675
thc	thc_user	vol	-0.0449335	0.0211019	1073.53	-2.12935	0.0334521	-0.08623	-0.00373157	FS_R_Amygdala_Vol		11	0.416068	3	0.3241	0.409654
thc	SSAGA_Mj_Times_Used	vol	-0.0683542	0.0321141	1063.01	-2.12848	0.033527	-0.130994	-0.00561267	FS_R_Amygdala_Vol	thc_user	15	0.548474	3	0.3241	0.409654
thc	SSAGA_Mj_Ab_Dep	thck	-0.0601375	0.02826	965.289	-2.12801	0.0335893	-0.115323	-0.00500491	FS_L_Rostralmiddlefrontal_Thck	thc_user	24	0.43336	3	0.3241	0.409654
thc	THC	thck	-0.0659236	0.0309994	1054.38	-2.12661	0.0336845	-0.126651	-0.00536082	FS_R_Fusiform_Thck		40	0.0929693	3	0.3241	0.409654
alc	audit_c	thck	-0.0644164	0.0327351	929.724	-1.96781	0.0493871	-0.128272	-0.000560502	FS_L_Inferiorparietal_Thck		23	0.0921002	2	0.328632	0.469291
alc	onset_alc	thck	0.0685115	0.0349917	923.774	1.95794	0.0505381	8.74475e-05	0.136746	FS_L_Rostralanteriorcingulate_Thck	audit_c	27	0.174357	2	0.32981	0.469291
alc	SSAGA_Alc_D4_Dp_Dx	thck	-0.0594485	0.0303704	879.893	-1.95745	0.0506107	-0.118661	-0.000206679	FS_L_Precuneus_Thck	audit_c	25	0.368121	2	0.32981	0.469291
alc	audit_c	area	0.0426477	0.0218216	934.404	1.95438	0.0509537	-0.000155822	0.085309	FS_R_Precuneus_Area		45	0.518994	2	0.32981	0.469291
thc	thc_user	thck	-0.0628233	0.0297541	1064.51	-2.11142	0.034969	-0.121	-0.0047193	FS_R_Lingual_Thck		33	0.0482572	3	0.330187	0.415262
thc	SSAGA_Mj_Ab_Dep	area	-0.0611705	0.0289952	1072.65	-2.10968	0.0351172	-0.117648	-0.00425996	FS_R_Caudalanteriorcingulate_Area	thc_user	46	0.524749	3	0.330187	0.415262
thc	SSAGA_Mj_Ab_Dep	vol	0.0416298	0.0197616	988.412	2.1066	0.0354038	0.00308041	0.0802159	FS_R_VentDC_Vol	thc_user	2	0.241926	3	0.330187	0.415262
thc	THC	thck	-0.064161	0.0305063	1059.57	-2.10321	0.035683	-0.123732	-0.00444187	FS_R_Parsopercularis_Thck		40	0.0946971	3	0.330187	0.415542
thc	thc_user	area	0.0450442	0.021438	1068.09	2.10113	0.035863	0.00321723	0.0869033	FS_L_Supramarginal_Area		55	0.609672	3	0.330187	0.415542
thc	thc_heavy	area	-0.0587242	0.0280493	1072.63	-2.09361	0.0365293	-0.113623	-0.00406691	FS_L_Isthmuscingulate_Area	thc_user	52	0.430503	3	0.333447	0.41922
alc	audit_c	thck	-0.0625661	0.0322763	909.925	-1.93845	0.0528769	-0.125524	0.000412753	FS_L_Precuneus_Thck		23	0.0960133	2	0.336867	0.479092
alc	onset_alc	thck	0.0646583	0.0334372	933.607	1.93372	0.0534491	-0.000539824	0.129842	FS_R_Middletemporal_Thck	audit_c	27	0.175619	2	0.336867	0.479092
alc	SSAGA_Alc_D4_Dp_Dx	thck	-0.056393	0.029161	849.126	-1.93385	0.0534635	-0.113283	0.00051767	FS_R_Postcentral_Thck	audit_c	25	0.368121	2	0.336867	0.479092
alc	onset_alc	vol	-0.0432472	0.0224727	891.849	-1.92443	0.0546185	-0.0872111	0.000681103	FS_R_Cerebellum_Cort_Vol	audit_c	5	0.355139	2	0.341126	0.481726
thc	SSAGA_Mj_Ab_Dep	thck	-0.0583854	0.0281629	951.86	-2.07313	0.0384287	-0.113388	-0.00326851	FS_R_Precentral_Thck	thc_user	24	0.43336	3	0.346288	0.429963
thc	SSAGA_Mj_Ab_Dep	area	0.0431018	0.0208097	1032.49	2.07124	0.0385845	0.00239161	0.0836877	FS_R_Insula_Area	thc_user	46	0.524749	3	0.346288	0.430475
thc	thc_heavy	area	-0.0444839	0.0215922	1054.69	-2.06018	0.0396261	-0.0865908	-0.0022903	FS_R_Inferiortemporal_Area	thc_user	52	0.430503	3	0.352672	0.434136
illic	illic_max	area	0.309624	0.0987378	69	3.13582	0.00251835	0.128872	0.490376	FS_L_Parsopercularis_Area	illic_user	53	0.171248	1	0.354672	0.162006
illic	illic_user	thck	-0.0847261	0.028241	1050.42	-3.00012	0.00276244	-0.139843	-0.0295893	FS_R_Caudalmiddlefrontal_Thck		34	0.0397179	1	0.354672	0.166426
illic	illic_user	thck	-0.0867697	0.0290457	1071.89	-2.98735	0.00287811	-0.143655	-0.0300596	FS_L_Parsopercularis_Thck		34	0.0397179	1	0.354672	0.166426
thc	thc_heavy	vol	0.0511367	0.0249265	1054.17	2.0515	0.0404647	0.00249205	0.0997642	FS_L_AccumbensArea_Vol	thc_user	8	0.440018	3	0.354686	0.435984
thc	thc_user	vol	0.057146	0.0278935	1071.54	2.04872	0.0407326	0.00253196	0.111647	FS_R_ChoroidPlexus_Vol		11	0.416068	3	0.354686	0.435984
thc	SSAGA_Mj_Times_Used	vol	0.0655589	0.0320156	998.272	2.04772	0.0408486	0.00299682	0.128086	FS_R_Putamen_Vol	thc_user	15	0.548474	3	0.354686	0.435984
thc	thc_user	thck	-0.0605482	0.0296719	1065.36	-2.0406	0.0415372	-0.118474	-0.00263906	FS_R_Paracentral_Thck		33	0.0561974	3	0.355474	0.439898
thc	SSAGA_Mj_Ab_Dep	vol	0.0614491	0.0301717	1025.63	2.03665	0.0419419	0.00260514	0.120429	FS_R_Vessel_Vol	thc_user	2	0.24566	3	0.355474	0.440401
thc	SSAGA_Mj_Times_Used	thck	-0.0913787	0.0448951	1036.62	-2.03538	0.0420664	-0.179035	-0.00357944	FS_R_Paracentral_Thck	thc_user	37	0.939096	3	0.355474	0.440401
thc	THC	vol	-0.0609338	0.0299693	1056.58	-2.03321	0.0422812	-0.119557	-0.00242535	FS_L_LatVent_Vol		18	0.430832	3	0.355474	0.440401
thc	thc_heavy	vol	0.0659492	0.0325384	1071.72	2.02681	0.0429286	0.00241082	0.129373	FS_5thVent_Vol	thc_user	8	0.440018	3	0.355474	0.443222
thc	SSAGA_Mj_Times_Used	vol	0.076495	0.0377555	1071.89	2.02606	0.0430058	0.0028542	0.150174	FS_L_AccumbensArea_Vol	thc_user	15	0.548474	3	0.355474	0.443222
thc	THC	thck	-0.0626387	0.0309808	1070.67	-2.02185	0.0434397	-0.12329	-0.00221575	FS_R_Insula_Thck		40	0.111013	3	0.355474	0.445724
thc	thc_heavy	area	-0.0540414	0.0267844	1072.63	-2.01764	0.0438771	-0.106354	-0.00182442	FS_L_Bankssts_Area	thc_user	52	0.430503	3	0.355474	0.445724
thc	thc_heavy	area	0.0579133	0.0287111	1065.62	2.0171	0.043935	0.00191861	0.113962	FS_R_Entorhinal_Area	thc_user	52	0.430503	3	0.355474	0.445724
alc	audit_c	thck	-0.0653137	0.0344882	934.638	-1.8938	0.0585604	-0.132559	0.00198072	FS_R_Temporalpole_Thck		23	0.103281	2	0.359415	0.496959
alc	SSAGA_Alc_D4_Dp_Dx	thck	-0.0561849	0.0297202	869.223	-1.89046	0.0590287	-0.114147	0.00181187	FS_R_Rostralmiddlefrontal_Thck	audit_c	25	0.368121	2	0.359415	0.497384
alc	SSAGA_Alc_D4_Dp_Dx	area	-0.0495726	0.026228	926.113	-1.89007	0.0590612	-0.100738	0.00176101	FS_L_Lingual_Area	audit_c	47	0.682576	2	0.359415	0.497384
alc	audit_c	thck	-0.0606149	0.0321724	914.287	-1.88406	0.0598733	-0.123369	0.00215848	FS_L_Rostralmiddlefrontal_Thck		23	0.103281	2	0.361269	0.500016
illic	MethAmphetamine	thck	0.0838076	0.0283714	1049.85	2.95394	0.00320738	0.0284346	0.139252	FS_L_Transversetemporal_Thck		43	0.0687618	1	0.362313	0.169731
illic	MethAmphetamine	thck	0.0833685	0.0288917	1063.14	2.88555	0.00398619	0.026944	0.140011	FS_R_Medialorbitofrontal_Thck		43	0.0687618	1	0.362313	0.191266
illic	Cocaine	vol	0.0615142	0.0213716	1073.13	2.87832	0.00407736	0.0197818	0.103352	FS_L_Hippo_Vol		17	0.167172	1	0.362313	0.192373
illic	Opiates	area	-0.0613959	0.0218375	1055.65	-2.81149	0.00502257	-0.104063	-0.0187888	FS_R_Supramarginal_Area		63	0.341535	1	0.362313	0.199368
illic	MethAmphetamine	area	0.0664367	0.023633	1017.65	2.81118	0.00503074	0.0203093	0.112578	FS_L_Pericalcarine_Area		65	0.0848099	1	0.362313	0.199368
illic	onset_illic	thck	-0.178703	0.0630786	219.659	-2.83302	0.00504019	-0.300002	-0.0576476	FS_R_Precentral_Thck	illic_user	28	0.173887	1	0.362313	0.199368
illic	illic_user	vol	-0.053076	0.0189098	1054.59	-2.8068	0.00509586	-0.0899888	-0.0161162	FS_R_ThalamusProper_Vol		12	0.20893	1	0.362313	0.199379
illic	illic_user	area	0.0604795	0.0215998	1073.96	2.80001	0.00520174	0.0183076	0.102821	FS_L_Fusiform_Area		56	0.353718	1	0.362313	0.199706
illic	illic_user	thck	-0.0822449	0.0286855	1044.06	-2.86713	0.00422542	-0.13823	-0.0262377	FS_L_Paracentral_Thck		34	0.0481337	1	0.362313	0.193912
illic	illic_user	thck	-0.0795224	0.0281926	1042.07	-2.82068	0.00488313	-0.134702	-0.0244384	FS_L_Rostralmiddlefrontal_Thck		34	0.0481337	1	0.362313	0.199191
illic	onset_illic	vol	0.178121	0.0643961	229.455	2.76603	0.00613649	0.0546103	0.301803	FS_L_LatVent_Vol	illic_user	6	0.251437	1	0.365185	0.215175
illic	Amphetamines	thck	0.0765081	0.0279407	1020.01	2.73823	0.0062846	0.0219688	0.131053	FS_L_Transversetemporal_Thck		42	0.433637	1	0.365185	0.215175
illic	Opiates	vol	0.0533265	0.0194787	1023.29	2.73769	0.00629458	0.0153066	0.0913925	FS_BrainStem_Vol		19	0.129039	1	0.365185	0.215175
illic	MethAmphetamine	area	-0.0549684	0.0201251	1056	-2.73133	0.0064131	-0.0943852	-0.0156694	FS_L_Inferiorparietal_Area		65	0.0848099	1	0.365185	0.215175
illic	MethAmphetamine	area	-0.0499699	0.0183004	1052.73	-2.73053	0.00642888	-0.0856836	-0.0142232	FS_R_Middletemporal_Area		65	0.0848099	1	0.365185	0.215175
illic	illic_max	thck	-0.289913	0.103067	57.2381	-2.81286	0.00671654	-0.480113	-0.104872	FS_R_Superiortemporal_Thck	illic_user	31	0.312789	1	0.365185	0.216832
illic	Oxycontin	thck	-0.0794195	0.029404	993.933	-2.70098	0.00703117	-0.136789	-0.021923	FS_R_Isthmuscingulate_Thck		44	0.485151	1	0.365185	0.218524
illic	MethAmphetamine	area	-0.0540658	0.0201436	1069.43	-2.68401	0.00738683	-0.0933661	-0.0147135	FS_L_Inferiortemporal_Area		65	0.0848099	1	0.365185	0.22485
illic	MethAmphetamine	area	-0.0462701	0.0172665	1046.94	-2.67975	0.00748323	-0.07999	-0.0125718	FS_L_Lateralorbitofrontal_Area		65	0.0848099	1	0.365185	0.224872
illic	illic_user	thck	-0.0740787	0.0276609	1024.51	-2.6781	0.00752253	-0.128123	-0.0200753	FS_R_Rostralmiddlefrontal_Thck		34	0.0648819	1	0.365185	0.224872
alc	onset_alc	thck	0.0622191	0.0334394	888.715	1.86065	0.0631231	-0.00296274	0.127369	FS_R_Insula_Thck	audit_c	27	0.18974	2	0.372319	0.506873
alc	onset_alc	thck	0.0632329	0.0340023	935.68	1.85967	0.0632465	-0.0030512	0.129522	FS_R_Transversetemporal_Thck	audit_c	27	0.18974	2	0.372319	0.506873
alc	onset_alc	area	0.0458748	0.0247073	929.701	1.85674	0.063665	-0.00236544	0.0940374	FS_R_Postcentral_Area	audit_c	49	0.867403	2	0.372319	0.506873
alc	Breathalyzer_Over_08	thck	0.0564013	0.030395	1010	1.85561	0.0637999	-0.00290419	0.1157	FS_R_Isthmuscingulate_Thck		38	0.630628	2	0.372319	0.506873
alc	SSAGA_Alc_D4_Dp_Dx	thck	-0.052834	0.0285285	839.463	-1.85198	0.0643803	-0.108473	0.00281374	mean_Thck	audit_c	25	0.368121	2	0.372319	0.506873
alc	audit_c	thck	-0.0639834	0.034613	931.506	-1.84853	0.0648421	-0.131509	0.00350796	FS_L_Caudalanteriorcingulate_Thck		23	0.109124	2	0.372319	0.506873
thc	THC	thck	-0.0584322	0.0293433	1023.85	-1.99133	0.0467097	-0.115702	-0.00114574	FS_L_Superiorfrontal_Thck		40	0.115106	3	0.375082	0.456148
alc	SSAGA_Alc_D4_Dp_Dx	area	-0.0506831	0.027594	932.371	-1.83674	0.0665663	-0.104456	0.00312038	FS_R_Parsopercularis_Area	audit_c	47	0.682576	2	0.376631	0.506873
alc	onset_alc	area	0.0431358	0.0235284	910.672	1.83335	0.0670769	-0.0027869	0.088976	FS_R_Medialorbitofrontal_Area	audit_c	49	0.867403	2	0.376631	0.506873
alc	Breathalyzer_Over_08	thck	0.0552185	0.0301761	939.604	1.82987	0.0675854	-0.00365735	0.114096	FS_R_Parsorbitalis_Thck		38	0.630628	2	0.376631	0.506873
alc	Breathalyzer_Over_08	area	-0.0322018	0.0176051	910.587	-1.82912	0.067709	-0.0665539	0.00214949	FS_R_Superiorfrontal_Area		60	0.47291	2	0.376631	0.506873
alc	Breathalyzer_Over_08	area	-0.040417	0.0222451	958.768	-1.81689	0.0695455	-0.0838159	0.00299251	FS_L_Rostralanteriorcingulate_Area		60	0.47291	2	0.378892	0.510928
alc	onset_alc	thck	0.0628666	0.0346307	933.354	1.81534	0.0697918	-0.00463147	0.130402	FS_R_Parsorbitalis_Thck	audit_c	27	0.196254	2	0.378892	0.510928
alc	audit_c	thck	-0.0577714	0.0318491	916.606	-1.81391	0.070019	-0.119942	0.00447849	FS_R_Caudalmiddlefrontal_Thck		23	0.115031	2	0.378892	0.510928
alc	onset_alc	thck	0.0631108	0.0349285	932.695	1.80686	0.0711067	-0.00497209	0.131209	FS_L_Parahippocampal_Thck	audit_c	27	0.196254	2	0.378892	0.514702
alc	audit_c	area	0.0442822	0.0246888	938.107	1.79361	0.0731967	-0.00398375	0.0924321	FS_L_Fusiform_Area		45	0.518994	2	0.378892	0.520363
alc	audit_c	area	0.0449114	0.0250557	938.257	1.79246	0.073381	-0.00421423	0.09386	FS_L_Rostralanteriorcingulate_Area		45	0.518994	2	0.378892	0.520363
alc	onset_alc	vol	-0.0554306	0.0309955	930.196	-1.78834	0.0740467	-0.116241	0.00548538	FS_3rdVent_Vol	audit_c	5	0.355139	2	0.378892	0.520363
alc	Breathalyzer_Over_08	thck	-0.0540018	0.030238	1029.76	-1.78589	0.0744108	-0.112995	0.00499847	FS_L_Temporalpole_Thck		38	0.630628	2	0.378892	0.520363
alc	audit_c	vol	0.0275891	0.0154494	937.551	1.78578	0.0744585	-0.0025463	0.0577256	FS_IntraCranial_Vol		1	0.52558	2	0.378892	0.520363
alc	audit_c	thck	-0.0612266	0.0343104	938.866	-1.78449	0.0746668	-0.128171	0.00568647	FS_R_Parahippocampal_Thck		23	0.119814	2	0.378892	0.520363
alc	SSAGA_Alc_D4_Dp_Dx	thck	-0.056916	0.0319117	916.922	-1.78355	0.0748279	-0.119135	0.00542397	FS_R_Inferiortemporal_Thck	audit_c	25	0.368121	2	0.378892	0.520363
alc	onset_alc	vol	0.0582614	0.0326811	933.954	1.78273	0.0749555	-0.00620544	0.122537	FS_CC_Central_Vol	audit_c	5	0.355139	2	0.378892	0.520363
alc	SSAGA_Alc_D4_Dp_Dx	area	-0.0496411	0.0278544	937.272	-1.78216	0.0750464	-0.104388	0.00471548	FS_L_Bankssts_Area	audit_c	47	0.682576	2	0.378892	0.520363
alc	onset_alc	area	0.0551346	0.0309912	913.939	1.77904	0.0755656	-0.00538064	0.115523	FS_L_Caudalanteriorcingulate_Area	audit_c	49	0.867403	2	0.378892	0.520363
thc	thc_heavy	thck	0.0630694	0.0318335	1071.48	1.98122	0.0478214	0.000847299	0.125122	FS_L_Medialorbitofrontal_Thck	thc_user	30	0.813907	3	0.381144	0.461253
alc	audit_c	vol	-0.0557013	0.0314544	922.99	-1.77086	0.0769141	-0.117074	0.00573786	FS_CC_MidPosterior_Vol		1	0.52558	2	0.382957	0.52316
alc	onset_alc	area	-0.0391744	0.0222011	935.597	-1.76453	0.0779697	-0.0824917	0.00410405	FS_R_Precuneus_Area	audit_c	49	0.867403	2	0.384263	0.5262
alc	onset_alc	thck	0.0600133	0.0340437	935.361	1.76283	0.0782557	-0.0065571	0.126792	FS_R_Frontalpole_Thck	audit_c	27	0.207679	2	0.384263	0.5262
alc	Breathalyzer_Over_08	thck	-0.0530825	0.0301805	1025.83	-1.75884	0.0789036	-0.111963	0.00580607	FS_R_Temporalpole_Thck		38	0.630628	2	0.38479	0.52728
alc	SSAGA_Alc_D4_Dp_Dx	area	0.03639	0.020784	918.589	1.75086	0.0803031	-0.00414026	0.0769092	FS_L_Rostralmiddlefrontal_Area	audit_c	47	0.682576	2	0.388064	0.531194
alc	onset_alc	thck	0.0584884	0.0335564	933.026	1.74299	0.0816656	-0.00694924	0.123907	FS_R_Precuneus_Thck	audit_c	27	0.208701	2	0.388064	0.536317
alc	SSAGA_Alc_D4_Dp_Dx	thck	-0.0531387	0.0305247	897.682	-1.74084	0.0820539	-0.112646	0.00639468	FS_L_Superiortemporal_Thck	audit_c	25	0.368121	2	0.388064	0.536317
alc	Breathalyzer_Over_08	thck	0.0526517	0.0302682	993.01	1.73951	0.0822558	-0.00638823	0.111734	FS_L_Rostralanteriorcingulate_Thck		38	0.630628	2	0.388064	0.536317
alc	onset_alc	vol	-0.060318	0.0346979	893.297	-1.73838	0.0824891	-0.128028	0.00726538	FS_L_Vessel_Vol	audit_c	5	0.355139	2	0.388064	0.536317
alc	SSAGA_Alc_D4_Dp_Dx	thck	-0.0549387	0.0316418	937.076	-1.73627	0.0828451	-0.116703	0.00670185	FS_R_Insula_Thck	audit_c	25	0.368121	2	0.388064	0.536317
thc	THC	thck	-0.0572766	0.0291052	1017.1	-1.96792	0.0493486	-0.114087	-0.000469366	FS_L_Precentral_Thck		40	0.117416	3	0.388847	0.469291
thc	SSAGA_Mj_Times_Used	area	-0.0787815	0.0401494	1071.92	-1.96221	0.0499967	-0.15744	-0.000439519	FS_R_Transversetemporal_Area	thc_user	59	0.788048	3	0.388847	0.469291
thc	onset_thc	area	-0.0574047	0.0292721	579.959	-1.96107	0.0503486	-0.114318	-0.000448405	FS_R_Inferiortemporal_Area	thc_user	51	0.822777	3	0.388847	0.469291
thc	thc_heavy	area	0.0493062	0.0251906	1061.1	1.95732	0.0505716	0.000112415	0.0984317	FS_L_Caudalmiddlefrontal_Area	thc_user	52	0.430503	3	0.388847	0.469291
thc	thc_user	vol	-0.0397726	0.020335	1071.8	-1.95587	0.05074	-0.0795959	-3.50749e-05	FS_L_Amygdala_Vol		11	0.416068	3	0.388847	0.469291
thc	SSAGA_Mj_Ab_Dep	thck	-0.0574671	0.0294092	1004.35	-1.95405	0.0509724	-0.114852	-8.07875e-05	FS_R_Parsopercularis_Thck	thc_user	24	0.43336	3	0.388847	0.469291
thc	SSAGA_Mj_Ab_Dep	vol	-0.0388731	0.0199661	990.837	-1.94696	0.0518217	-0.0779151	8.48367e-05	FS_L_Amygdala_Vol	thc_user	2	0.265586	3	0.392522	0.47304
alc	onset_alc	thck	0.0571055	0.0330928	934.564	1.72562	0.0847465	-0.00741169	0.121655	FS_L_Superiortemporal_Thck	audit_c	27	0.20884	2	0.392686	0.537872
alc	audit_c	area	0.049013	0.0284185	880.464	1.72469	0.0849349	-0.0066064	0.104584	FS_L_Pericalcarine_Area		45	0.518994	2	0.392686	0.538107
alc	SSAGA_Alc_D4_Dp_Dx	thck	-0.056101	0.0327146	937.914	-1.71486	0.0867008	-0.11984	0.00782014	FS_R_Posteriorcingulate_Thck	audit_c	25	0.368121	2	0.398265	0.538107
thc	SSAGA_Mj_Ab_Dep	area	0.0387767	0.0200476	984.51	1.93424	0.0533702	-0.000339606	0.0778947	FS_L_Precentral_Area	thc_user	46	0.604862	3	0.401404	0.479092
thc	thc_user	thck	-0.0587418	0.0304589	1071.87	-1.92856	0.0540491	-0.11828	0.000716513	FS_L_Transversetemporal_Thck		33	0.0717191	3	0.403067	0.481726
thc	thc_heavy	area	-0.0492702	0.025579	1062.27	-1.9262	0.0543461	-0.0991391	0.000746009	FS_L_Posteriorcingulate_Area	thc_user	52	0.430503	3	0.403067	0.481726
alc	Breathalyzer_Over_08	area	-0.0451549	0.0265176	1019.4	-1.70282	0.0889058	-0.0968949	0.00658166	FS_L_Caudalanteriorcingulate_Area		60	0.549599	2	0.405775	0.538107
alc	audit_c	area	0.040958	0.0241672	934.284	1.69477	0.0904517	-0.00632636	0.0881353	FS_R_Superiorparietal_Area		45	0.518994	2	0.408709	0.542241
alc	SSAGA_Alc_D4_Dp_Dx	thck	-0.0509473	0.0300819	867.294	-1.69362	0.0906966	-0.109719	0.00789422	FS_R_Inferiorparietal_Thck	audit_c	25	0.368121	2	0.408709	0.542241
tobac	onset_tobac	vol	-0.0524453	0.0244804	728.015	-2.14234	0.0324976	-0.100135	-0.00475445	FS_L_VentDC_Vol	tobac_user	4	0.444134	4	0.411927	0.406675
tobac	tobac_user	thck	-0.0630184	0.0295475	1068.48	-2.13278	0.0331702	-0.120722	-0.00535753	FS_L_Inferiorparietal_Thck		35	0.0789222	4	0.411927	0.409654
tobac	tobac_heavy	area	-0.0629239	0.0296135	480.892	-2.12484	0.0341092	-0.120445	-0.00537807	FS_R_Precentral_Area	tobac_user	54	0.595821	4	0.413962	0.412258
alc	onset_alc	area	-0.0398416	0.0237045	921.868	-1.68076	0.0931479	-0.0860342	0.00642152	FS_R_Insula_Area	audit_c	49	0.867403	2	0.417115	0.548522
alc	onset_alc	vol	0.0395842	0.0236267	935.837	1.6754	0.09419	-0.00656817	0.085668	FS_R_Amygdala_Vol	audit_c	5	0.355139	2	0.417982	0.548602
alc	Breathalyzer_Over_08	vol	-0.0373424	0.0223062	778.98	-1.67408	0.0945156	-0.0808854	0.00620089	FS_R_Putamen_Vol		16	0.551825	2	0.417982	0.548602
alc	onset_alc	vol	-0.0473512	0.0283563	931.204	-1.66987	0.0952812	-0.102642	0.00792892	FS_L_Putamen_Vol	audit_c	5	0.355139	2	0.418767	0.548602
thc	thc_heavy	area	-0.0502094	0.0263487	1052.14	-1.90557	0.0569784	-0.101667	0.00117897	FS_L_Parstriangularis_Area	thc_user	52	0.430503	3	0.419675	0.49039
alc	audit_c	area	0.0525786	0.031622	933.782	1.66272	0.0967035	-0.00928915	0.114251	FS_R_Entorhinal_Area		45	0.518994	2	0.4205	0.54907
alc	audit_c	area	0.0359298	0.0216563	928.782	1.65909	0.0974344	-0.00631148	0.078179	FS_R_Middletemporal_Area		45	0.518994	2	0.4205	0.54907
alc	onset_alc	thck	0.057857	0.0348739	926.475	1.65903	0.0974473	-0.0101051	0.125887	FS_L_Parsorbitalis_Thck	audit_c	27	0.231857	2	0.4205	0.54907
illic	illic_max	thck	-0.271536	0.101075	68.0529	-2.68647	0.00906634	-0.456561	-0.0865234	FS_R_Bankssts_Thck	illic_user	31	0.312789	1	0.423669	0.261057
illic	MethAmphetamine	area	0.0695679	0.0266832	1070.37	2.60718	0.0092562	0.0175027	0.121675	FS_R_Entorhinal_Area		65	0.0899174	1	0.423669	0.262661
alc	SSAGA_Alc_D4_Dp_Dx	thck	-0.0506819	0.0308195	900.572	-1.64448	0.100427	-0.110792	0.00952495	FS_R_Parstriangularis_Thck	audit_c	25	0.382637	2	0.428318	0.55645
alc	SSAGA_Alc_D4_Dp_Dx	vol	-0.0388489	0.0236245	838.309	-1.64443	0.100462	-0.0849128	0.00721998	FS_L_Caudate_Vol	audit_c	3	0.484449	2	0.428318	0.55645
alc	audit_c	thck	-0.0563289	0.0343306	938.289	-1.64078	0.101178	-0.123434	0.0106401	FS_L_Parahippocampal_Thck		23	0.158666	2	0.428803	0.558048
illic	illic_user	thck	-0.0729455	0.0281424	1033.77	-2.59201	0.00967626	-0.127872	-0.0179968	FS_R_Precentral_Thck		34	0.0707505	1	0.430593	0.266847
alc	SSAGA_Alc_D4_Dp_Dx	vol	0.0424148	0.0259666	931.226	1.63344	0.102715	-0.00819429	0.0931278	FS_L_AccumbensArea_Vol	audit_c	3	0.484449	2	0.431712	0.559433
alc	audit_c	area	0.0393213	0.0240981	931.483	1.63172	0.103077	-0.00777424	0.0863429	FS_L_Superiorparietal_Area		45	0.518994	2	0.431712	0.559849
tobac	tobac_user	thck	-0.0624335	0.0298341	1068.24	-2.09269	0.0366122	-0.120669	-0.00409482	FS_R_Transversetemporal_Thck		35	0.084208	4	0.434464	0.41922
tobac	tobac_heavy	thck	-0.0888805	0.0426998	475.985	-2.08152	0.03792	-0.17182	-0.00592394	FS_L_Rostralmiddlefrontal_Thck	tobac_user	32	0.485798	4	0.436347	0.428172
tobac	onset_tobac	area	0.0633926	0.0305602	712.057	2.07436	0.0384051	0.0034656	0.122968	FS_R_Posteriorcingulate_Area	tobac_user	48	0.57718	4	0.436347	0.429963
alc	SSAGA_Alc_D4_Dp_Dx	area	-0.0405752	0.0250105	931.868	-1.62232	0.105072	-0.0894338	0.00817114	FS_R_Parahippocampal_Area	audit_c	47	0.69748	2	0.437495	0.562109
alc	Breathalyzer_Over_08	area	-0.0322674	0.0200328	910.159	-1.61073	0.107585	-0.0713595	0.00681995	FS_L_Middletemporal_Area		60	0.567378	2	0.438807	0.564562
alc	SSAGA_Alc_D4_Dp_Dx	thck	-0.0477835	0.0296699	860.588	-1.6105	0.107655	-0.105627	0.0100731	FS_L_Superiorparietal_Thck	audit_c	25	0.382637	2	0.438807	0.564562
alc	SSAGA_Alc_D4_Dp_Dx	area	0.0334122	0.0207499	911.625	1.61023	0.107694	-0.00712635	0.0738767	FS_R_Rostralmiddlefrontal_Area	audit_c	47	0.69748	2	0.438807	0.564562
alc	onset_alc	thck	0.0536227	0.033371	935.41	1.60687	0.108421	-0.0114347	0.118717	FS_R_Parstriangularis_Thck	audit_c	27	0.245232	2	0.438807	0.565407
alc	Breathalyzer_Over_08	area	0.0406823	0.0253217	951.679	1.60662	0.108469	-0.00872458	0.0900871	FS_L_Transversetemporal_Area		60	0.567378	2	0.438807	0.565407
thc	thc_user	area	0.0486834	0.0258638	981.813	1.8823	0.0600908	-0.00182325	0.0991029	FS_R_Rostralanteriorcingulate_Area		55	0.817234	3	0.439568	0.500016
alc	onset_alc	thck	0.0516567	0.0323067	917.397	1.59895	0.110177	-0.0113591	0.114666	FS_L_Precentral_Thck	audit_c	27	0.245232	2	0.442414	0.568398
alc	audit_c	area	0.0350401	0.0219411	933.144	1.597	0.110603	-0.00786332	0.0778609	FS_R_Rostralmiddlefrontal_Area		45	0.518994	2	0.442414	0.568398
tobac	tobac_heavy	thck	-0.0899678	0.0436467	488.749	-2.06127	0.0398052	-0.174763	-0.00509503	FS_R_Paracentral_Thck	tobac_user	32	0.485798	4	0.442833	0.434136
illic	illic_max	area	-0.257124	0.0974138	68.4342	-2.63951	0.0102737	-0.436525	-0.0771257	FS_R_Pericalcarine_Area	illic_user	53	0.349306	1	0.444823	0.274213
thc	THC	vol	0.0478915	0.0255888	1057.96	1.87158	0.0615406	-0.00205375	0.0978405	FS_R_Pallidum_Vol		18	0.430832	3	0.445164	0.50417
thc	SSAGA_Mj_Ab_Dep	vol	0.0526194	0.0281566	989.326	1.86881	0.0619444	-0.00240041	0.107552	FS_CC_MidPosterior_Vol	thc_user	2	0.282191	3	0.445164	0.505424
thc	onset_thc	vol	0.0535488	0.0286471	563.317	1.86925	0.0621062	-0.00223359	0.109299	FS_R_Hippo_Vol	thc_user	7	0.754581	3	0.445164	0.50563
alc	SSAGA_Alc_D4_Dp_Dx	vol	-0.0406379	0.025542	890.359	-1.59103	0.111959	-0.0906287	0.00949922	FS_R_Pallidum_Vol	audit_c	3	0.484449	2	0.445332	0.568992
thc	THC	vol	0.0608863	0.0327202	1052.71	1.86082	0.0630486	-0.0030431	0.124679	FS_5thVent_Vol		18	0.430832	3	0.448906	0.506873
alc	onset_alc	area	-0.0441423	0.0278886	908.082	-1.58281	0.113813	-0.0985868	0.0101918	FS_R_Parsorbitalis_Area	audit_c	49	0.867403	2	0.450195	0.569212
illic	illic_user	thck	-0.0706709	0.0277559	1019.17	-2.54616	0.0110378	-0.124856	-0.0164517	FS_L_Precentral_Thck		34	0.0707505	1	0.451727	0.277791
illic	illic_max	vol	0.278049	0.106529	68.9998	2.61008	0.0110936	0.0826139	0.47495	FS_CC_MidPosterior_Vol	illic_user	9	0.454837	1	0.451727	0.277791
illic	illic_user	thck	-0.0772123	0.0304185	1068.49	-2.53834	0.0112791	-0.136569	-0.0177786	FS_L_Parahippocampal_Thck		34	0.0707505	1	0.451727	0.277791
tobac	onset_tobac	area	0.0647758	0.0318381	678.784	2.03454	0.0422857	0.00279815	0.126678	FS_R_Frontalpole_Area	tobac_user	48	0.57718	4	0.453256	0.440401
tobac	onset_tobac	area	0.0666803	0.0328014	709.266	2.03285	0.0424397	0.00287633	0.130653	FS_L_Caudalanteriorcingulate_Area	tobac_user	48	0.57718	4	0.453256	0.440833
alc	Breathalyzer_Over_08	thck	0.047401	0.0301163	940.676	1.57393	0.115839	-0.0113584	0.106163	FS_R_Medialorbitofrontal_Thck		38	0.688916	2	0.455678	0.574087
alc	Breathalyzer_Over_08	thck	0.0464609	0.0296045	865.179	1.56939	0.116923	-0.0113092	0.104231	FS_R_Parstriangularis_Thck		38	0.688916	2	0.45697	0.575059
alc	SSAGA_Alc_D4_Dp_Dx	thck	-0.0513483	0.032797	934.053	-1.56564	0.117772	-0.115289	0.0125979	FS_L_Rostralanteriorcingulate_Thck	audit_c	25	0.382637	2	0.45697	0.575775
alc	Breathalyzer_Over_08	vol	-0.0323236	0.0207334	921.062	-1.55901	0.119337	-0.0727792	0.00813032	FS_R_Amygdala_Vol		16	0.551825	2	0.45697	0.579952
alc	audit_c	thck	-0.0511087	0.03281	934.52	-1.55772	0.119639	-0.115104	0.0129584	FS_L_Lateralorbitofrontal_Thck		23	0.181253	2	0.45697	0.579952
alc	Breathalyzer_Over_08	thck	0.0461835	0.0296603	876.153	1.55709	0.119811	-0.0116942	0.104061	FS_R_Middletemporal_Thck		38	0.688916	2	0.45697	0.579952
alc	SSAGA_Alc_D4_Dp_Dx	thck	0.0520467	0.033446	917.624	1.55614	0.120019	-0.0134313	0.117159	FS_L_Isthmuscingulate_Thck	audit_c	25	0.382637	2	0.45697	0.580239
alc	Breathalyzer_Over_08	vol	0.0119136	0.00767846	868.28	1.55156	0.121132	-0.00306945	0.0268967	FS_Mask_Vol		16	0.551825	2	0.457605	0.580605
alc	audit_c	thck	-0.0499524	0.0322634	901.489	-1.54827	0.121909	-0.11295	0.0130012	FS_L_Cuneus_Thck		23	0.181253	2	0.457605	0.582669
alc	audit_c	area	0.0356528	0.023041	937.107	1.54736	0.122114	-0.00934954	0.0805772	FS_R_Inferiorparietal_Area		45	0.518994	2	0.457605	0.582669
thc	SSAGA_Mj_Ab_Dep	thck	0.0586453	0.0318101	1058.43	1.84361	0.0655199	-0.00349482	0.120671	FS_L_Entorhinal_Thck	thc_user	24	0.43336	3	0.459933	0.506873
thc	SSAGA_Mj_Ab_Dep	area	0.0406786	0.0220828	1047.72	1.84209	0.0657441	-0.00241357	0.0837641	FS_R_Postcentral_Area	thc_user	46	0.611631	3	0.459933	0.506873
thc	THC	area	0.0449741	0.0244284	1072.01	1.84106	0.0658893	-0.00268757	0.0927117	FS_R_Parahippocampal_Area		62	0.871309	3	0.459933	0.506873
thc	thc_user	thck	-0.053985	0.0294408	1057.84	-1.83368	0.066982	-0.111729	0.00364276	FS_L_Cuneus_Thck		33	0.0864149	3	0.460217	0.506873
thc	SSAGA_Mj_Times_Used	thck	-0.0859566	0.0469197	1071.96	-1.83199	0.0672295	-0.177464	0.00562084	FS_L_Posteriorcingulate_Thck	thc_user	37	0.939096	3	0.460217	0.506873
thc	thc_user	thck	-0.051937	0.0283906	1040.82	-1.82938	0.0676291	-0.10743	0.0035179	FS_R_Postcentral_Thck		33	0.0864149	3	0.460217	0.506873
thc	THC	thck	-0.0590037	0.0323102	1070.29	-1.82616	0.0681041	-0.122177	0.00400582	FS_R_Rostralanteriorcingulate_Thck		40	0.153235	3	0.460217	0.506873
thc	thc_heavy	thck	0.0585321	0.0320747	1067.38	1.82487	0.0683002	-0.00422964	0.12106	FS_R_Isthmuscingulate_Thck	thc_user	30	0.813907	3	0.460217	0.506873
thc	THC	thck	-0.0547422	0.0300562	1039.85	-1.82132	0.0688448	-0.113424	0.00391815	FS_R_Supramarginal_Thck		40	0.153235	3	0.460217	0.509633
thc	SSAGA_Mj_Ab_Dep	thck	-0.051	0.0280184	948.286	-1.82023	0.069039	-0.105673	0.00366022	FS_L_Superiorfrontal_Thck	thc_user	24	0.43336	3	0.460217	0.510107
thc	SSAGA_Mj_Times_Used	area	0.0661281	0.0363785	1070.43	1.81778	0.0693773	-0.004816	0.137169	FS_R_Parahippocampal_Area	thc_user	59	0.788048	3	0.460217	0.510928
alc	audit_c	thck	-0.0537384	0.0348543	927.752	-1.5418	0.123463	-0.121805	0.014201	FS_R_Caudalanteriorcingulate_Thck		23	0.181253	2	0.460237	0.586747
alc	SSAGA_Alc_D4_Dp_Dx	thck	-0.0437123	0.0285234	828.806	-1.5325	0.12578	-0.0993836	0.0119652	FS_R_Lateraloccipital_Thck	audit_c	25	0.382637	2	0.466433	0.592724
alc	audit_c	area	-0.0394636	0.0258513	934.864	-1.52656	0.127209	-0.089876	0.0109655	FS_R_Supramarginal_Area		45	0.518994	2	0.466774	0.594692
alc	SSAGA_Alc_D4_Dp_Dx	vol	-0.00498474	0.00326762	872.642	-1.5255	0.127498	-0.0113562	0.00138551	FS_SupraTentorial_Vol	audit_c	3	0.484449	2	0.466774	0.594692
alc	audit_c	thck	-0.0519854	0.0341105	937.995	-1.52403	0.127838	-0.118557	0.0145271	FS_L_Frontalpole_Thck		23	0.183768	2	0.466774	0.594692
alc	audit_c	vol	0.0500162	0.0328892	937.254	1.52075	0.12866	-0.0142279	0.114166	FS_R_LatVent_Vol		1	0.699034	2	0.467377	0.594692
alc	SSAGA_Alc_D4_Dp_Dx	vol	-0.0326968	0.0215738	910.375	-1.51557	0.129974	-0.0747547	0.0093761	FS_L_Amygdala_Vol	audit_c	3	0.484449	2	0.469754	0.594692
alc	SSAGA_Alc_D4_Dp_Dx	thck	-0.0451929	0.0299899	870.786	-1.50694	0.132189	-0.103659	0.0132873	FS_R_Superiorfrontal_Thck	audit_c	25	0.382637	2	0.470351	0.598163
alc	SSAGA_Alc_D4_Dp_Dx	area	-0.0343172	0.0227881	909.938	-1.50593	0.132433	-0.0787449	0.0101175	FS_L_Superiorparietal_Area	audit_c	47	0.69748	2	0.470351	0.598163
alc	SSAGA_Alc_D4_Dp_Dx	thck	0.0489631	0.0325695	927.445	1.50334	0.133091	-0.0145174	0.112542	FS_R_Parahippocampal_Thck	audit_c	25	0.382637	2	0.470351	0.599752
alc	onset_alc	thck	0.0521282	0.0347356	931.997	1.50071	0.133768	-0.0156244	0.120041	FS_R_Medialorbitofrontal_Thck	audit_c	27	0.27553	2	0.470351	0.600776
alc	onset_alc	thck	0.0495258	0.033086	928.036	1.49688	0.134764	-0.0149811	0.114027	FS_L_Precuneus_Thck	audit_c	27	0.27553	2	0.470351	0.602837
alc	audit_c	thck	-0.051351	0.0343089	938.839	-1.49672	0.134801	-0.118396	0.0159845	FS_L_Parsorbitalis_Thck		23	0.189822	2	0.470351	0.602837
alc	onset_alc	vol	0.0383881	0.0257004	934.451	1.49368	0.135598	-0.0117093	0.0884944	FS_L_Hippo_Vol	audit_c	5	0.455534	2	0.470351	0.602837
alc	onset_alc	thck	0.0500093	0.0334953	935.656	1.49302	0.135769	-0.0152821	0.115321	FS_L_Lateralorbitofrontal_Thck	audit_c	27	0.27553	2	0.470351	0.602837
alc	SSAGA_Alc_D4_Dp_Dx	area	-0.0305918	0.0205057	900.685	-1.49186	0.136085	-0.0706026	0.00938398	FS_L_Superiortemporal_Area	audit_c	47	0.69748	2	0.470351	0.602837
thc	SSAGA_Mj_Ab_Dep	area	0.0427272	0.0237209	1031.44	1.80124	0.0719566	-0.00359892	0.0889926	FS_R_Parahippocampal_Area	thc_user	46	0.611631	3	0.471585	0.518108
thc	SSAGA_Mj_Times_Used	area	0.0746155	0.0414286	1069.97	1.80106	0.0719742	-0.00622591	0.155406	FS_R_Parstriangularis_Area	thc_user	59	0.788048	3	0.471585	0.518108
alc	audit_c	area	0.0332013	0.0223904	933.379	1.48284	0.138455	-0.0104683	0.0768913	FS_L_Middletemporal_Area		45	0.518994	2	0.473034	0.60582
alc	audit_c	area	0.0446917	0.0301878	899.841	1.48045	0.139102	-0.0143774	0.103512	FS_R_Frontalpole_Area		45	0.518994	2	0.473034	0.60582
alc	audit_c	thck	-0.0496152	0.0335389	938.998	-1.47933	0.139387	-0.115043	0.0159733	FS_R_Lateralorbitofrontal_Thck		23	0.192354	2	0.473034	0.60582
alc	SSAGA_Alc_D4_Dp_Dx	area	-0.0432094	0.0292202	937.999	-1.47875	0.139543	-0.10038	0.0137358	FS_L_Temporalpole_Area	audit_c	47	0.69748	2	0.473034	0.60582
alc	onset_alc	thck	0.0480585	0.0326758	922.905	1.47077	0.141695	-0.0156552	0.111765	FS_R_Precentral_Thck	audit_c	27	0.279341	2	0.473034	0.60781
alc	Breathalyzer_Over_08	vol	-0.0401928	0.0273438	946.621	-1.46991	0.141919	-0.0935477	0.0131584	FS_L_Pallidum_Vol		16	0.568789	2	0.473034	0.60781
alc	audit_c	vol	0.00295325	0.0020098	937.484	1.46942	0.142053	-0.000969907	0.00687283	FS_BrainSeg_Vol		1	0.699034	2	0.473034	0.60781
alc	onset_alc	area	-0.0392442	0.0267159	927.675	-1.46894	0.142187	-0.0913095	0.0128811	FS_R_Parahippocampal_Area	audit_c	49	0.867403	2	0.473034	0.60781
alc	Breathalyzer_Over_08	thck	0.0436006	0.0297283	859.872	1.46664	0.14284	-0.0144137	0.101616	FS_L_Supramarginal_Thck		38	0.744324	2	0.473034	0.60781
alc	SSAGA_Alc_D4_Dp_Dx	thck	-0.0454593	0.0310674	901.775	-1.46325	0.143748	-0.106268	0.0155992	FS_L_Lingual_Thck	audit_c	25	0.396745	2	0.473837	0.60781
alc	onset_alc	vol	0.0344516	0.0235858	927.369	1.4607	0.144438	-0.0115384	0.080454	FS_R_Hippo_Vol	audit_c	5	0.455534	2	0.473915	0.60781
tobac	tobac_user	thck	-0.0603861	0.030127	1066.13	-2.00439	0.0452813	-0.119156	-0.00144384	FS_L_Insula_Thck		35	0.100788	4	0.474122	0.449901
thc	thc_user	thck	-0.0531791	0.0296245	1069.99	-1.7951	0.0729193	-0.11103	0.00463617	FS_R_Parstriangularis_Thck		33	0.0914805	3	0.474864	0.520363
illic	Opiates	area	-0.0455664	0.0184164	1031.44	-2.47423	0.0135125	-0.0815331	-0.00962511	FS_R_Superiortemporal_Area		63	0.459424	1	0.478123	0.306048
illic	onset_illic	area	0.148666	0.0597299	229.889	2.48897	0.0135202	0.0325102	0.263569	FS_L_Isthmuscingulate_Area	illic_user	50	0.539304	1	0.478123	0.306048
illic	onset_illic	thck	-0.163243	0.0656046	228.058	-2.48829	0.0135513	-0.289428	-0.0375833	FS_L_Posteriorcingulate_Thck	illic_user	28	0.210052	1	0.478123	0.306048
illic	Cocaine	vol	0.0732149	0.0296945	1073.81	2.46561	0.0138337	0.0151822	0.131135	FS_L_InfLatVent_Vol		17	0.28359	1	0.478123	0.306048
illic	MethAmphetamine	thck	0.0663276	0.0269597	1045.71	2.46025	0.0140449	0.0136505	0.119121	FS_R_Superiortemporal_Thck		43	0.19382	1	0.478123	0.306048
illic	SSAGA_Times_Used_Illicits	vol	-0.0191666	0.00779129	949.746	-2.46	0.0140709	-0.0343762	-0.00396657	FS_SupraTentorial_Vol	illic_user	14	0.483994	1	0.478123	0.306048
illic	Opiates	thck	-0.0700829	0.0285517	1061.89	-2.45459	0.014264	-0.125793	-0.0143132	FS_R_Insula_Thck		41	0.611835	1	0.478123	0.306048
illic	Cocaine	area	0.0495111	0.0201878	1073.36	2.45252	0.0143443	0.0100966	0.0889049	FS_L_Supramarginal_Area		61	0.97541	1	0.478123	0.306048
illic	onset_illic	thck	-0.154434	0.0629914	227.867	-2.45166	0.0149719	-0.276603	-0.0331849	FS_R_Lateraloccipital_Thck	illic_user	28	0.210052	1	0.478123	0.31346
illic	illic_user	area	0.054464	0.022375	1073.7	2.43415	0.015089	0.0108054	0.0982242	FS_R_Lateraloccipital_Area		56	0.391907	1	0.478123	0.31346
illic	onset_illic	thck	-0.158583	0.0648206	216.948	-2.44649	0.0152211	-0.283314	-0.0349558	FS_R_Insula_Thck	illic_user	28	0.210052	1	0.478123	0.313465
thc	onset_thc	thck	0.0682471	0.0382977	555.96	1.78202	0.0752921	-0.00628325	0.14279	FS_L_Superiorfrontal_Thck	thc_user	29	0.882745	3	0.478655	0.520363
thc	SSAGA_Mj_Ab_Dep	thck	-0.0525227	0.0295159	1005.71	-1.77947	0.0754644	-0.110159	0.00505152	FS_L_Parstriangularis_Thck	thc_user	24	0.43336	3	0.478655	0.520363
thc	SSAGA_Mj_Times_Used	area	0.052648	0.0295895	1053.27	1.77928	0.0754819	-0.0051207	0.110367	FS_L_Precuneus_Area	thc_user	59	0.788048	3	0.478655	0.520363
thc	thc_heavy	vol	-0.0329725	0.0185418	909.153	-1.77828	0.0756917	-0.0691445	0.00319953	FS_L_Cerebellum_Cort_Vol	thc_user	8	0.523182	3	0.478655	0.520363
thc	THC	thck	-0.0525652	0.0295688	1036.02	-1.77773	0.0757423	-0.110279	0.0051506	FS_L_Rostralmiddlefrontal_Thck		40	0.163319	3	0.478655	0.520363
alc	SSAGA_Alc_D4_Dp_Dx	area	0.0401265	0.0276995	937.499	1.44864	0.147774	-0.0139333	0.0941	FS_L_Parsopercularis_Area	audit_c	47	0.69748	2	0.482637	0.610424
thc	SSAGA_Mj_Times_Used	thck	-0.076646	0.0432916	1015.22	-1.77046	0.076951	-0.161101	0.00783225	FS_R_Superiorfrontal_Thck	thc_user	37	0.939096	3	0.483433	0.52316
thc	thc_user	thck	-0.0528797	0.0299985	1072.48	-1.76275	0.078228	-0.111498	0.00567006	FS_R_Cuneus_Thck		33	0.096388	3	0.487037	0.5262
thc	SSAGA_Mj_Ab_Dep	thck	-0.0534206	0.0303263	1062.16	-1.76153	0.0784367	-0.112546	0.00602992	FS_R_Insula_Thck	thc_user	24	0.43336	3	0.487037	0.5262
alc	audit_c	thck	-0.0476521	0.0331641	924.343	-1.43686	0.151097	-0.112337	0.0170642	FS_R_Cuneus_Thck		23	0.204425	2	0.488619	0.613774
alc	Breathalyzer_Over_08	thck	0.0419522	0.0292455	787.728	1.43448	0.151831	-0.0151306	0.0990404	FS_L_Lateraloccipital_Thck		38	0.744324	2	0.488619	0.615499
alc	Breathalyzer_Over_08	vol	-0.0358995	0.025075	849.156	-1.43169	0.152602	-0.0848348	0.013036	FS_L_Putamen_Vol		16	0.568789	2	0.488619	0.616555
alc	onset_alc	thck	0.0488714	0.0341744	932.656	1.43006	0.153034	-0.0179315	0.115924	FS_L_Bankssts_Thck	audit_c	27	0.285896	2	0.488619	0.616555
alc	SSAGA_Alc_D4_Dp_Dx	thck	-0.0442466	0.0309399	907.354	-1.43009	0.153037	-0.104563	0.0161143	FS_L_Inferiorparietal_Thck	audit_c	25	0.406136	2	0.488619	0.616555
alc	SSAGA_Alc_D4_Dp_Dx	area	0.0312968	0.0219288	934.479	1.4272	0.153856	-0.0115989	0.0740447	FS_R_Inferiorparietal_Area	audit_c	47	0.69748	2	0.489042	0.619218
tobac	tobac_user	vol	-0.0483806	0.0245126	1049.9	-1.9737	0.0486777	-0.0962214	-0.00052441	FS_L_Putamen_Vol		13	0.424362	4	0.489239	0.467211
tobac	tobac_heavy	area	-0.0674809	0.0345035	497.42	-1.95577	0.0510516	-0.134498	-0.000450297	FS_L_Rostralanteriorcingulate_Area	tobac_user	54	0.595821	4	0.489239	0.469291
tobac	tobac_heavy	area	-0.080582	0.0412285	494.498	-1.95452	0.0512027	-0.16062	-0.000503285	FS_L_Isthmuscingulate_Area	tobac_user	54	0.595821	4	0.489239	0.469578
tobac	tobac_user	vol	-0.0375422	0.0192782	1060.36	-1.94739	0.0517515	-0.0751681	0.000118587	FS_R_ThalamusProper_Vol		13	0.424362	4	0.489239	0.47304
tobac	onset_tobac	area	-0.057163	0.029685	726.725	-1.92565	0.0545374	-0.114939	0.000723358	FS_R_Parsorbitalis_Area	tobac_user	48	0.61809	4	0.489239	0.481726
tobac	onset_tobac	vol	-0.0692046	0.0359784	733.364	-1.9235	0.0548035	-0.139307	0.00105195	FS_R_LatVent_Vol	tobac_user	4	0.520567	4	0.489239	0.482271
tobac	tobac_user	area	0.0428243	0.0223692	1068.77	1.91443	0.0558319	-0.000846607	0.0864791	FS_L_Lateraloccipital_Area		57	0.578501	4	0.489239	0.488528
tobac	tobac_user	area	0.0451649	0.0236539	1073.99	1.9094	0.0564761	-0.00119939	0.0913626	FS_R_Parahippocampal_Area		57	0.578501	4	0.489239	0.49039
tobac	tobac_heavy	thck	-0.0827491	0.043322	484.226	-1.91009	0.0567116	-0.167016	0.00162884	FS_L_Superiorfrontal_Thck	tobac_user	32	0.485798	4	0.489239	0.49039
tobac	tobac_heavy	area	0.0570456	0.0298879	496.755	1.90865	0.0568828	-0.000998227	0.115151	FS_R_Precuneus_Area	tobac_user	54	0.595821	4	0.489239	0.49039
tobac	tobac_heavy	area	-0.0704267	0.0370698	496.283	-1.89984	0.0580335	-0.142762	0.00152184	FS_L_Posteriorcingulate_Area	tobac_user	54	0.595821	4	0.489239	0.495205
tobac	tobac_heavy	thck	-0.0844154	0.0444353	498.86	-1.89974	0.0580437	-0.170889	0.0018516	FS_L_Insula_Thck	tobac_user	32	0.485798	4	0.489239	0.495205
tobac	tobac_heavy	thck	-0.083439	0.0440653	493.822	-1.89353	0.0588714	-0.169092	0.00214314	FS_L_Lateralorbitofrontal_Thck	tobac_user	32	0.485798	4	0.489239	0.497384
tobac	tobac_user	area	0.0363807	0.0192887	1065.16	1.88611	0.0595516	-0.00126186	0.0740445	FS_L_Precuneus_Area		57	0.578501	4	0.489239	0.500016
tobac	tobac_heavy	vol	0.0376277	0.020049	485.867	1.87679	0.0611466	-0.00131498	0.0765793	FS_IntraCranial_Vol	tobac_user	10	0.830599	4	0.48996	0.503046
tobac	tobac_user	thck	-0.054691	0.0293118	1058.5	-1.86584	0.0623405	-0.111901	0.0025256	FS_R_Parstriangularis_Thck		35	0.134422	4	0.48996	0.506484
tobac	onset_tobac	thck	0.0681462	0.0367538	733.215	1.85413	0.0641224	-0.00346981	0.139686	FS_R_Transversetemporal_Thck	tobac_user	26	0.981628	4	0.48996	0.506873
tobac	tobac_user	thck	-0.0524582	0.0283298	1028.76	-1.85169	0.0643561	-0.107851	0.00287823	FS_L_Precentral_Thck		35	0.134563	4	0.48996	0.506873
tobac	tobac_heavy	thck	-0.0795616	0.0429935	478.63	-1.85055	0.0648503	-0.163381	0.0043818	FS_L_Precentral_Thck	tobac_user	32	0.485798	4	0.48996	0.506873
tobac	onset_tobac	vol	-0.0602326	0.0326413	720.144	-1.84529	0.0654058	-0.123912	0.00347913	FS_CC_Posterior_Vol	tobac_user	4	0.520567	4	0.48996	0.506873
tobac	tobac_heavy	area	0.0722589	0.0392263	491.509	1.8421	0.0660621	-0.00389603	0.14843	FS_R_Parsopercularis_Area	tobac_user	54	0.595821	4	0.48996	0.506873
alc	audit_c	area	-0.0392769	0.0276114	936.864	-1.42249	0.155217	-0.0932773	0.0145724	FS_R_Paracentral_Area		45	0.518994	2	0.490548	0.624057
alc	onset_alc	thck	0.0460747	0.0324282	916.525	1.42083	0.155708	-0.0171752	0.10932	FS_L_Superiorparietal_Thck	audit_c	27	0.285896	2	0.490548	0.625386
thc	thc_heavy	vol	-0.0336425	0.0191626	924.134	-1.75564	0.0794815	-0.0710244	0.00374264	FS_R_Cerebellum_Cort_Vol	thc_user	8	0.523182	3	0.490672	0.529336
illic	illic_max	thck	-0.248534	0.101046	65.1195	-2.45961	0.0165732	-0.432808	-0.0635325	FS_L_Superiortemporal_Thck	illic_user	31	0.318514	1	0.491613	0.320645
illic	Opiates	vol	0.0461336	0.019289	1025.11	2.39171	0.0169494	0.00848744	0.0837961	FS_L_VentDC_Vol		19	0.145949	1	0.491613	0.321327
illic	illic_max	area	-0.227849	0.0932201	68.9802	-2.4442	0.0170778	-0.398576	-0.0564171	FS_R_Lingual_Area	illic_user	53	0.387097	1	0.491613	0.321327
illic	Cocaine	thck	-0.0667901	0.0279889	1072.45	-2.3863	0.0171914	-0.121481	-0.0121598	FS_R_Middletemporal_Thck		39	0.689015	1	0.491613	0.321327
illic	onset_illic	vol	-0.106872	0.0445562	230.974	-2.39858	0.0172529	-0.192608	-0.0201221	FS_R_ThalamusProper_Vol	illic_user	6	0.251437	1	0.491613	0.321327
illic	Opiates	vol	-0.0170292	0.00717188	1025.8	-2.37444	0.0177588	-0.0310778	-0.00302144	FS_Mask_Vol		19	0.145949	1	0.491613	0.322072
illic	Opiates	vol	-0.049409	0.0208145	982.427	-2.37378	0.0177987	-0.0900534	-0.0087775	FS_L_Caudate_Vol		19	0.145949	1	0.491613	0.322072
tobac	tobac_user	vol	-0.0507441	0.0277516	1073.2	-1.82851	0.0677498	-0.104896	0.00345962	FS_L_Pallidum_Vol		13	0.462957	4	0.493205	0.506873
tobac	tobac_heavy	vol	0.0851054	0.0468203	498.305	1.8177	0.0697098	-0.0058355	0.176035	FS_L_InfLatVent_Vol	tobac_user	10	0.830599	4	0.493205	0.510928
tobac	tobac_heavy	area	-0.0761909	0.0419733	493.754	-1.81522	0.0700965	-0.158012	0.005254	FS_L_Temporalpole_Area	tobac_user	54	0.595821	4	0.493205	0.510928
tobac	tobac_user	thck	-0.0552221	0.0304679	1071.6	-1.81247	0.0701939	-0.114675	0.00429427	FS_L_Inferiortemporal_Thck		35	0.142452	4	0.493205	0.510928
alc	onset_alc	thck	0.0470235	0.0332359	928.229	1.41484	0.15745	-0.0177827	0.111852	FS_L_Middletemporal_Thck	audit_c	27	0.285896	2	0.493853	0.629158
thc	SSAGA_Mj_Ab_Dep	thck	-0.0511596	0.0293001	1003.28	-1.74606	0.0811069	-0.108327	0.00601842	FS_L_Lateralorbitofrontal_Thck	thc_user	24	0.43336	3	0.496444	0.535606
thc	onset_thc	thck	0.0695053	0.039849	578.187	1.74422	0.0816529	-0.0080653	0.147001	FS_R_Middletemporal_Thck	thc_user	29	0.882745	3	0.496444	0.536317
thc	SSAGA_Mj_Ab_Dep	area	0.042823	0.0245851	1040.21	1.74183	0.0818344	-0.00532953	0.0907712	FS_L_Parsorbitalis_Area	thc_user	46	0.618304	3	0.496444	0.536317
thc	THC	thck	-0.0508935	0.02926	1013.15	-1.73936	0.0822759	-0.108011	0.00621411	FS_R_Superiorparietal_Thck		40	0.172031	3	0.496444	0.536317
alc	SSAGA_Alc_D4_Dp_Dx	vol	0.041662	0.0296863	897.405	1.40341	0.160841	-0.0162675	0.0995417	FS_CC_MidPosterior_Vol	audit_c	3	0.505538	2	0.498234	0.632532
alc	audit_c	vol	0.0457848	0.0326281	934.709	1.40323	0.160879	-0.0178694	0.109425	FS_L_LatVent_Vol		1	0.699034	2	0.498234	0.632532
alc	Breathalyzer_Over_08	area	-0.0352288	0.0251497	1042.69	-1.40076	0.161583	-0.0843089	0.0138359	FS_L_Bankssts_Area		60	0.67567	2	0.498234	0.634027
alc	Breathalyzer_Over_08	thck	0.041836	0.0298777	840.895	1.40024	0.161809	-0.0164725	0.100142	FS_L_Middletemporal_Thck		38	0.744324	2	0.498234	0.63428
alc	SSAGA_Alc_D4_Dp_Dx	thck	-0.040745	0.02914	841.227	-1.39825	0.162407	-0.097602	0.0161257	FS_R_Superiorparietal_Thck	audit_c	25	0.415039	2	0.498234	0.63579
alc	onset_alc	area	0.0384038	0.0275098	931.793	1.396	0.163046	-0.0152386	0.0920342	FS_R_Lingual_Area	audit_c	49	0.867403	2	0.498234	0.63579
tobac	tobac_user	area	0.0448947	0.0249555	1072.76	1.79899	0.0723009	-0.00408138	0.0936823	FS_R_Caudalmiddlefrontal_Area		57	0.59716	4	0.498265	0.519505
tobac	tobac_heavy	thck	-0.0787621	0.0438042	493.687	-1.79805	0.0727803	-0.16388	0.0063175	FS_R_Parsopercularis_Thck	tobac_user	32	0.485798	4	0.498265	0.520363
thc	onset_thc	thck	0.0672085	0.0387785	577.774	1.73314	0.0836047	-0.00821184	0.142629	FS_L_Parsopercularis_Thck	thc_user	29	0.882745	3	0.500236	0.536317
thc	SSAGA_Mj_Ab_Dep	thck	-0.0538139	0.0310976	1037.84	-1.73048	0.0838411	-0.114494	0.00686608	FS_L_Parsorbitalis_Thck	thc_user	24	0.43336	3	0.500236	0.536317
thc	onset_thc	thck	0.0663455	0.0383731	558.852	1.72896	0.0843691	-0.00828042	0.140974	FS_R_Superiorfrontal_Thck	thc_user	29	0.882745	3	0.50059	0.536346
illic	illic_max	thck	-0.258187	0.106947	68.0884	-2.41417	0.0184646	-0.454255	-0.0621696	FS_L_Transversetemporal_Thck	illic_user	31	0.318514	1	0.50136	0.330477
alc	audit_c	area	0.0328831	0.0236765	938.935	1.38885	0.165208	-0.0132869	0.0791161	FS_R_Inferiortemporal_Area		45	0.518994	2	0.502683	0.636998
alc	audit_c	area	0.0381316	0.0275309	932.57	1.38505	0.166369	-0.0158197	0.0918512	FS_R_Parsorbitalis_Area		45	0.518994	2	0.504063	0.638102
alc	onset_alc	vol	-0.0442245	0.0320163	935.386	-1.38131	0.167512	-0.106952	0.0186657	FS_L_ChoroidPlexus_Vol	audit_c	5	0.463491	2	0.505376	0.638452
alc	audit_c	thck	-0.0476137	0.0345832	925.627	-1.37679	0.168911	-0.115048	0.0198416	FS_L_Temporalpole_Thck		23	0.224132	2	0.505666	0.638452
alc	onset_alc	vol	0.0320334	0.023303	935.996	1.37465	0.16957	-0.0133959	0.0774621	FS_L_Amygdala_Vol	audit_c	5	0.463491	2	0.505666	0.638452
alc	audit_c	vol	0.0289011	0.0210682	837.876	1.37179	0.170496	-0.0122798	0.070073	FS_L_Cerebellum_Cort_Vol		1	0.699034	2	0.505666	0.63901
alc	onset_alc	thck	0.0437852	0.0319601	904.294	1.37	0.171028	-0.0185592	0.106141	FS_R_Superiorparietal_Thck	audit_c	27	0.299231	2	0.505666	0.63901
alc	SSAGA_Alc_D4_Dp_Dx	thck	0.0451767	0.0330224	937.732	1.36806	0.17162	-0.0192214	0.109541	FS_L_Caudalanteriorcingulate_Thck	audit_c	25	0.420894	2	0.505666	0.639125
alc	Breathalyzer_Over_08	area	0.0304461	0.0222673	906.186	1.3673	0.17187	-0.0130026	0.0738993	FS_L_Lateraloccipital_Area		60	0.67567	2	0.505666	0.639125
thc	thc_heavy	thck	0.0502036	0.029196	1005.87	1.71954	0.0858242	-0.0067517	0.107187	FS_L_Supramarginal_Thck	thc_user	30	0.813907	3	0.50641	0.538107
illic	Amphetamines	thck	0.0693596	0.0295198	1060.57	2.3496	0.0189762	0.0117691	0.12704	FS_R_Rostralanteriorcingulate_Thck		42	0.472444	1	0.506665	0.330477
alc	onset_alc	thck	0.0447821	0.0328748	922.031	1.3622	0.173467	-0.0193804	0.108927	FS_R_Inferiorparietal_Thck	audit_c	27	0.299231	2	0.506697	0.639565
alc	audit_c	area	0.0345988	0.0254099	938.285	1.36162	0.173643	-0.0152542	0.0842303	FS_R_Lateraloccipital_Area		45	0.518994	2	0.506697	0.639565
alc	Breathalyzer_Over_08	area	-0.0336354	0.0247549	985.2	-1.35874	0.174541	-0.081929	0.0146688	FS_L_Entorhinal_Area		60	0.67567	2	0.506892	0.640824
alc	Breathalyzer_Over_08	area	-0.0351635	0.0259161	1031.96	-1.35682	0.175134	-0.0857319	0.015402	FS_R_Parstriangularis_Area		60	0.67567	2	0.506892	0.640824
thc	onset_thc	area	-0.0449829	0.0262229	574.084	-1.71541	0.0868104	-0.0960022	0.00601355	FS_R_Middletemporal_Area	thc_user	51	0.822777	3	0.50699	0.538107
thc	thc_user	area	0.04316	0.0251846	1046.81	1.71374	0.0868719	-0.00606569	0.0922809	FS_L_Posteriorcingulate_Area		55	0.858612	3	0.50699	0.538107
thc	onset_thc	area	0.0592349	0.0346169	579.001	1.71116	0.0875877	-0.00806759	0.126577	FS_L_Entorhinal_Area	thc_user	51	0.822777	3	0.508389	0.538107
thc	SSAGA_Mj_Times_Used	area	0.0512176	0.0300633	1055.32	1.70365	0.08874	-0.00746199	0.110039	FS_L_Superiortemporal_Area	thc_user	59	0.788048	3	0.50954	0.538107
thc	thc_user	thck	-0.0518225	0.0304339	1073.65	-1.70279	0.0888966	-0.111825	0.0078761	FS_R_Frontalpole_Thck		33	0.106705	3	0.50954	0.538107
thc	thc_heavy	vol	-0.0498834	0.0293328	1018.88	-1.7006	0.0893237	-0.107181	0.00733642	FS_L_LatVent_Vol	thc_user	8	0.523182	3	0.50954	0.539802
thc	thc_user	thck	-0.0528873	0.0311366	1064.84	-1.69856	0.0896943	-0.113647	0.00801288	FS_L_Parsorbitalis_Thck		33	0.106705	3	0.50954	0.541206
alc	SSAGA_Alc_D4_Dp_Dx	vol	0.0378624	0.0280831	873.847	1.34823	0.177934	-0.0169038	0.0926717	FS_CC_Anterior_Vol	audit_c	3	0.505538	2	0.510354	0.644579
alc	audit_c	thck	-0.0409897	0.0304291	864.271	-1.34706	0.178315	-0.100429	0.0184677	FS_R_Lateraloccipital_Thck		23	0.232145	2	0.510354	0.64536
alc	Breathalyzer_Over_08	area	0.0263217	0.0195649	888.455	1.34536	0.178854	-0.0118554	0.064498	FS_L_Superiortemporal_Area		60	0.67567	2	0.510354	0.646714
alc	onset_alc	area	0.0378343	0.0281455	931.616	1.34424	0.179197	-0.0173142	0.0928013	FS_L_Lingual_Area	audit_c	49	0.867403	2	0.510354	0.646818
thc	onset_thc	area	-0.0568795	0.0335399	578.727	-1.69588	0.090447	-0.122284	0.0083384	FS_L_Caudalmiddlefrontal_Area	thc_user	51	0.822777	3	0.511098	0.542241
alc	SSAGA_Alc_D4_Dp_Dx	thck	0.0436429	0.0325693	924.312	1.34	0.180575	-0.0198529	0.107152	FS_L_Parahippocampal_Thck	audit_c	25	0.420894	2	0.512227	0.649507
illic	MethAmphetamine	thck	0.0668027	0.028562	1061.47	2.33887	0.019527	0.0110345	0.122543	FS_L_Bankssts_Thck		43	0.220073	1	0.512823	0.334133
alc	audit_c	area	0.0285803	0.0214435	928.533	1.33282	0.182918	-0.0133482	0.0704367	FS_L_Precuneus_Area		45	0.518994	2	0.516817	0.651296
alc	SSAGA_Alc_D4_Dp_Dx	vol	-0.0289512	0.0218079	837.205	-1.32756	0.184686	-0.0714956	0.0136004	FS_R_Putamen_Vol	audit_c	3	0.505538	2	0.516971	0.652248
alc	SSAGA_Alc_D4_Dp_Dx	vol	-0.0401992	0.0303016	933.41	-1.32664	0.184953	-0.0994232	0.0188597	FS_OpticChiasm_Vol	audit_c	3	0.505538	2	0.516971	0.652248
alc	audit_c	area	-0.0398731	0.0300691	925.069	-1.32605	0.185151	-0.0984937	0.0188033	FS_R_Parstriangularis_Area		45	0.518994	2	0.516971	0.652248
tobac	tobac_user	thck	-0.0491841	0.0277567	1022.61	-1.77197	0.0766968	-0.10336	0.00500853	FS_L_Lateraloccipital_Thck		35	0.151202	4	0.518431	0.52316
tobac	onset_tobac	area	0.0423016	0.0239501	731.018	1.76624	0.0777728	-0.00451196	0.0893377	FS_L_Rostralmiddlefrontal_Area	tobac_user	48	0.66934	4	0.519134	0.5262
tobac	tobac_heavy	thck	-0.0760302	0.0437566	488.249	-1.73757	0.0829171	-0.161072	0.00912655	FS_L_Precuneus_Thck	tobac_user	32	0.485798	4	0.519853	0.536317
tobac	tobac_heavy	thck	-0.0732357	0.0421915	478.411	-1.73579	0.0832443	-0.155241	0.00882073	FS_L_Caudalmiddlefrontal_Thck	tobac_user	32	0.485798	4	0.519853	0.536317
tobac	tobac_user	area	0.0343097	0.0198376	1073	1.72953	0.0840023	-0.00440112	0.0730423	FS_R_Precuneus_Area		57	0.59716	4	0.519853	0.536317
tobac	tobac_heavy	thck	-0.0743506	0.0429512	481.589	-1.73105	0.0840833	-0.157926	0.00932585	FS_R_Superiorfrontal_Thck	tobac_user	32	0.485798	4	0.519853	0.536317
tobac	tobac_user	thck	-0.0538933	0.0313234	1052.67	-1.72055	0.0856272	-0.114978	0.00730126	FS_L_Temporalpole_Thck		35	0.160044	4	0.519853	0.538107
tobac	tobac_heavy	vol	0.0630595	0.0366541	498.607	1.72039	0.0859813	-0.00808519	0.134408	FS_L_AccumbensArea_Vol	tobac_user	10	0.830599	4	0.519853	0.538107
tobac	tobac_user	thck	-0.0495599	0.0288683	1040.34	-1.71676	0.0863209	-0.105989	0.0068104	FS_L_Superiorparietal_Thck		35	0.160044	4	0.519853	0.538107
tobac	onset_tobac	area	0.0474301	0.027666	726.684	1.71438	0.0868847	-0.00644059	0.101267	FS_L_Rostralanteriorcingulate_Area	tobac_user	48	0.66934	4	0.519853	0.538107
tobac	tobac_heavy	thck	0.080715	0.047111	491.179	1.7133	0.0872892	-0.0107201	0.172218	FS_L_Isthmuscingulate_Thck	tobac_user	32	0.485798	4	0.519853	0.538107
tobac	tobac_user	thck	-0.0505452	0.0296318	1069.17	-1.70577	0.088341	-0.108448	0.00728242	FS_R_Parsopercularis_Thck		35	0.160044	4	0.519853	0.538107
tobac	onset_tobac	area	0.040029	0.0234752	730.48	1.70516	0.0885891	-0.00566666	0.0857983	FS_R_Rostralmiddlefrontal_Area	tobac_user	48	0.66934	4	0.519853	0.538107
tobac	tobac_user	thck	-0.0499862	0.0295199	1061.44	-1.6933	0.0906909	-0.10761	0.00762887	FS_L_Lingual_Thck		35	0.160044	4	0.521518	0.542241
tobac	tobac_heavy	thck	-0.0744613	0.0440417	492.044	-1.6907	0.0915272	-0.160021	0.0112527	FS_L_Bankssts_Thck	tobac_user	32	0.485798	4	0.521518	0.545541
tobac	onset_tobac	thck	0.0629262	0.0372976	730.83	1.68714	0.0920034	-0.00970119	0.135513	FS_R_Parsorbitalis_Thck	tobac_user	26	0.981628	4	0.521518	0.547546
tobac	tobac_user	thck	-0.0514112	0.030558	1073.41	-1.68241	0.0927794	-0.111148	0.00820567	FS_L_Posteriorcingulate_Thck		35	0.160044	4	0.521518	0.548046
alc	SSAGA_Alc_D4_Dp_Dx	thck	0.0438648	0.0332864	935.998	1.3178	0.187894	-0.0211299	0.108703	FS_R_Entorhinal_Thck	audit_c	25	0.420894	2	0.522581	0.655937
thc	thc_heavy	area	-0.038722	0.023061	1048.52	-1.67911	0.0934279	-0.0837084	0.00641302	FS_L_Rostralanteriorcingulate_Area	thc_user	52	0.538293	3	0.522811	0.548602
thc	SSAGA_Mj_Times_Used	area	0.0548318	0.0327237	1072.24	1.6756	0.0941077	-0.00898036	0.118786	FS_R_Inferiortemporal_Area	thc_user	59	0.788048	3	0.522811	0.548602
thc	thc_heavy	area	-0.0351176	0.0209821	1035.53	-1.67369	0.0944932	-0.0761206	0.00610986	FS_R_Fusiform_Area	thc_user	52	0.538293	3	0.522811	0.548602
thc	THC	thck	-0.0504186	0.0301883	1048.31	-1.67014	0.0951906	-0.109343	0.00850708	FS_R_Parstriangularis_Thck		40	0.193181	3	0.522811	0.548602
thc	thc_heavy	area	-0.0426646	0.0255607	972.631	-1.66915	0.0954096	-0.0925558	0.00720123	FS_R_Pericalcarine_Area	thc_user	52	0.538293	3	0.522811	0.548602
thc	THC	vol	0.0420856	0.0252295	1039.11	1.66811	0.095595	-0.00723438	0.0913446	FS_L_Putamen_Vol		18	0.533469	3	0.522811	0.548602
thc	SSAGA_Mj_Ab_Dep	area	-0.0409214	0.0245581	1060.82	-1.66631	0.0959467	-0.0888323	0.00700248	FS_R_Isthmuscingulate_Area	thc_user	46	0.652437	3	0.522811	0.548602
thc	thc_user	thck	-0.0514318	0.0309271	1070.91	-1.663	0.0966051	-0.111902	0.00892259	FS_R_Parsorbitalis_Thck		33	0.112979	3	0.523727	0.54907
thc	onset_thc	thck	0.0660871	0.0397731	572.997	1.6616	0.0971392	-0.0113392	0.143615	FS_R_Paracentral_Thck	thc_user	29	0.882745	3	0.523963	0.54907
tobac	onset_tobac	vol	-0.00336073	0.00201428	735.732	-1.66845	0.0956514	-0.00728704	0.0005724	FS_BrainSeg_Vol	tobac_user	4	0.520567	4	0.526368	0.548602
tobac	tobac_user	area	0.0296767	0.0178163	1071.27	1.66571	0.0960641	-0.00511305	0.0644432	FS_L_Superiorfrontal_Area		57	0.59716	4	0.526368	0.548602
tobac	tobac_user	area	-0.0383429	0.0230561	1071.09	-1.66303	0.0965994	-0.0833207	0.00672639	FS_R_Supramarginal_Area		57	0.59716	4	0.526368	0.54907
alc	onset_alc	vol	-0.0309986	0.0236918	931.651	-1.30841	0.191056	-0.0771948	0.0151885	FS_BrainStem_Vol	audit_c	5	0.465912	2	0.527495	0.658325
alc	onset_alc	thck	0.045913	0.0350969	909.8	1.30818	0.191143	-0.0232137	0.114586	FS_L_Caudalanteriorcingulate_Thck	audit_c	27	0.319808	2	0.527495	0.658325
alc	SSAGA_Alc_D4_Dp_Dx	thck	-0.0382321	0.0293325	861.666	-1.3034	0.192785	-0.0954526	0.0190221	FS_L_Postcentral_Thck	audit_c	25	0.420894	2	0.528581	0.658846
alc	audit_c	area	0.0342829	0.0263183	938.768	1.30263	0.193021	-0.0174648	0.0857651	FS_R_Parahippocampal_Area		45	0.518994	2	0.528581	0.658846
illic	Amphetamines	thck	0.0685039	0.02953	1058.72	2.3198	0.020541	0.0109058	0.126316	FS_L_Caudalanteriorcingulate_Thck		42	0.472444	1	0.530754	0.341899
thc	THC	thck	-0.0489616	0.0296509	1042.82	-1.65127	0.098985	-0.106842	0.00891071	FS_L_Superiortemporal_Thck		40	0.195142	3	0.531236	0.551387
alc	SSAGA_Alc_D4_Dp_Dx	thck	-0.0393197	0.0303314	886.375	-1.29634	0.195197	-0.0984515	0.0198257	FS_L_Rostralmiddlefrontal_Thck	audit_c	25	0.420894	2	0.531469	0.662621
alc	audit_c	area	-0.025649	0.0198173	937.116	-1.29427	0.19589	-0.0643761	0.0130086	FS_R_Superiorfrontal_Area		45	0.518994	2	0.531469	0.663136
alc	onset_alc	thck	0.0443451	0.0344416	935.633	1.28754	0.198223	-0.0228208	0.111614	FS_L_Inferiortemporal_Thck	audit_c	27	0.319808	2	0.531469	0.6676
alc	SSAGA_Alc_D4_Dp_Dx	vol	-0.0188577	0.0146496	921.627	-1.28725	0.19833	-0.0474188	0.00970768	FS_IntraCranial_Vol	audit_c	3	0.50822	2	0.531469	0.6676
alc	audit_c	area	-0.0370466	0.0287861	898.212	-1.28696	0.198439	-0.0934732	0.0190699	FS_R_Rostralanteriorcingulate_Area		45	0.518994	2	0.531469	0.6676
alc	Breathalyzer_Over_08	vol	-0.0386311	0.0300635	999.152	-1.28498	0.199095	-0.097282	0.020033	FS_R_InfLatVent_Vol		16	0.668644	2	0.531469	0.669234
alc	onset_alc	thck	0.0450901	0.0351029	878.826	1.28451	0.199301	-0.0233299	0.113876	FS_R_Entorhinal_Thck	audit_c	27	0.319808	2	0.531469	0.66935
thc	thc_heavy	thck	0.0476888	0.0291098	982.586	1.63824	0.101692	-0.00914182	0.104479	FS_L_Cuneus_Thck	thc_user	30	0.813907	3	0.532131	0.558467
thc	onset_thc	thck	0.0646671	0.0394577	569.844	1.6389	0.101787	-0.012275	0.141513	FS_L_Precuneus_Thck	thc_user	29	0.882745	3	0.532131	0.558467
thc	thc_heavy	thck	0.0533638	0.032596	1065.41	1.63713	0.1019	-0.0101833	0.116975	FS_L_Isthmuscingulate_Thck	thc_user	30	0.813907	3	0.532131	0.558467
thc	onset_thc	thck	-0.0661904	0.0404542	576.542	-1.63618	0.102347	-0.14487	0.0125763	FS_L_Cuneus_Thck	thc_user	29	0.882745	3	0.532131	0.558885
thc	thc_heavy	area	-0.0331711	0.0203212	1044.42	-1.63234	0.102909	-0.0728376	0.00646815	FS_R_Lateralorbitofrontal_Area	thc_user	52	0.538293	3	0.532131	0.559711
thc	thc_user	thck	-0.0504476	0.0309627	1056.31	-1.6293	0.103548	-0.111033	0.00996833	FS_L_Frontalpole_Thck		33	0.11908	3	0.532131	0.560921
thc	onset_thc	area	-0.0394338	0.0242006	577.659	-1.62946	0.103762	-0.0868024	0.00813171	FS_R_Superiorfrontal_Area	thc_user	51	0.822777	3	0.532131	0.560921
thc	THC	thck	-0.0519483	0.0319057	1073	-1.62818	0.103779	-0.114706	0.0103927	FS_R_Bankssts_Thck		40	0.196164	3	0.532131	0.560921
thc	thc_heavy	vol	0.0466516	0.0286655	1019.01	1.62745	0.103952	-0.00937363	0.102576	FS_L_ChoroidPlexus_Vol	thc_user	8	0.532753	3	0.532131	0.560921
thc	onset_thc	area	0.0578525	0.0355427	579.079	1.62769	0.104134	-0.011245	0.127087	FS_L_Parahippocampal_Area	thc_user	51	0.822777	3	0.532131	0.560921
alc	Breathalyzer_Over_08	thck	-0.0384074	0.0300642	837.962	-1.27751	0.201775	-0.097078	0.020265	FS_R_Lingual_Thck		38	0.870156	2	0.534706	0.671463
alc	SSAGA_Alc_D4_Dp_Dx	area	0.0372001	0.0291372	936.935	1.27672	0.202017	-0.0196398	0.0939852	FS_L_Caudalanteriorcingulate_Area	audit_c	47	0.783828	2	0.534706	0.671463
thc	SSAGA_Mj_Times_Used	thck	0.0748929	0.0462424	1049.21	1.61957	0.105625	-0.0153699	0.165096	FS_L_Transversetemporal_Thck	thc_user	37	0.939096	3	0.537178	0.563525
thc	thc_user	thck	-0.0501647	0.0310818	1023.13	-1.61396	0.106845	-0.110845	0.0104545	FS_L_Medialorbitofrontal_Thck		33	0.120858	3	0.538656	0.564562
thc	thc_user	area	0.0384265	0.0238151	1068.22	1.61353	0.106924	-0.008202	0.0849223	FS_R_Parahippocampal_Area		55	0.858612	3	0.538656	0.564562
tobac	tobac_user	thck	-0.0479532	0.0292238	1051.24	-1.64089	0.101119	-0.105118	0.00912191	FS_R_Supramarginal_Thck		35	0.166502	4	0.539114	0.558048
tobac	tobac_user	thck	-0.0512593	0.0312599	1056.83	-1.63978	0.101349	-0.112248	0.0100038	FS_R_Temporalpole_Thck		35	0.166502	4	0.539114	0.558204
tobac	onset_tobac	thck	0.0617618	0.0377155	689.299	1.63757	0.101967	-0.0115707	0.135379	FS_R_Entorhinal_Thck	tobac_user	26	0.981628	4	0.539114	0.558467
thc	THC	thck	-0.0485341	0.0301367	1041.5	-1.61047	0.107599	-0.107534	0.0103491	FS_L_Paracentral_Thck		40	0.196164	3	0.539153	0.564562
thc	THC	thck	-0.0489185	0.0304131	1052.05	-1.60847	0.108032	-0.108457	0.0104795	FS_L_Lingual_Thck		40	0.196164	3	0.539153	0.565407
thc	onset_thc	area	-0.0573096	0.0357309	543.276	-1.60392	0.109312	-0.126653	0.0124108	FS_R_Parsopercularis_Area	thc_user	51	0.822777	3	0.543003	0.567993
thc	thc_user	vol	0.0458583	0.0287423	1073.16	1.5955	0.110895	-0.010302	0.101955	FS_L_ChoroidPlexus_Vol		11	0.757779	3	0.544182	0.568398
thc	SSAGA_Mj_Ab_Dep	thck	-0.0470905	0.0295183	1022.4	-1.5953	0.110955	-0.104717	0.0104909	FS_L_Parsopercularis_Thck	thc_user	24	0.43336	3	0.544182	0.568398
thc	SSAGA_Mj_Times_Used	vol	-0.0470129	0.029506	970.12	-1.59333	0.111411	-0.104569	0.0105432	FS_R_Cerebellum_Cort_Vol	thc_user	15	0.548474	3	0.544182	0.568398
thc	thc_heavy	thck	0.0468859	0.0295076	995.559	1.58894	0.112391	-0.0106787	0.104473	FS_R_Lingual_Thck	thc_user	30	0.813907	3	0.544182	0.568992
thc	onset_thc	area	0.0570584	0.0359078	572.395	1.58903	0.112606	-0.0127999	0.126891	FS_L_Pericalcarine_Area	thc_user	51	0.822777	3	0.544182	0.568992
thc	thc_user	area	0.0396644	0.0249784	1026.79	1.58794	0.112607	-0.00944699	0.0884725	FS_R_Posteriorcingulate_Area		55	0.858612	3	0.544182	0.568992
thc	THC	vol	-0.00288277	0.00182109	1060.82	-1.58299	0.113722	-0.00644716	0.000673029	FS_BrainSeg_Vol		18	0.533469	3	0.547096	0.569212
alc	onset_alc	area	-0.0294937	0.0234006	919.882	-1.26038	0.207851	-0.0751045	0.016119	FS_R_Inferiorparietal_Area	audit_c	49	0.867403	2	0.548111	0.680556
alc	audit_c	thck	-0.0430208	0.0342162	934.197	-1.25732	0.208951	-0.109756	0.0239358	FS_R_Bankssts_Thck		23	0.266993	2	0.548978	0.681755
tobac	tobac_heavy	vol	0.0692475	0.0426973	488.964	1.62182	0.105486	-0.0137974	0.152199	FS_L_ChoroidPlexus_Vol	tobac_user	10	0.830599	4	0.549399	0.563525
tobac	onset_tobac	vol	-0.0535995	0.0331154	733.74	-1.61857	0.10597	-0.118083	0.0109037	FS_R_ChoroidPlexus_Vol	tobac_user	4	0.520567	4	0.549399	0.56383
thc	SSAGA_Mj_Ab_Dep	thck	0.0502012	0.0318031	1059.39	1.5785	0.114749	-0.0118535	0.112255	FS_R_Isthmuscingulate_Thck	thc_user	24	0.43336	3	0.54956	0.5712
alc	SSAGA_Alc_D4_Dp_Dx	vol	-0.00238609	0.00190562	922.494	-1.25213	0.21084	-0.00610151	0.00132944	FS_BrainSeg_Vol	audit_c	3	0.508496	2	0.550254	0.682986
alc	Breathalyzer_Over_08	vol	-0.0347823	0.0278509	981.118	-1.24887	0.212009	-0.0891225	0.019554	FS_OpticChiasm_Vol		16	0.668644	2	0.550254	0.68346
alc	onset_alc	vol	-0.0387151	0.0310376	935.141	-1.24736	0.212578	-0.0998453	0.0226253	FS_R_ChoroidPlexus_Vol	audit_c	5	0.465912	2	0.550254	0.68346
alc	onset_alc	area	-0.027278	0.0218989	935.633	-1.24564	0.21321	-0.069972	0.0154128	FS_L_Precuneus_Area	audit_c	49	0.867403	2	0.550254	0.683479
alc	SSAGA_Alc_D4_Dp_Dx	thck	-0.0409381	0.0328718	937.865	-1.24539	0.213301	-0.10498	0.0232868	FS_L_Medialorbitofrontal_Thck	audit_c	25	0.445993	2	0.550254	0.683479
illic	illic_user	thck	-0.0677957	0.0294767	1065.88	-2.29997	0.0216423	-0.125318	-0.0102724	FS_R_Insula_Thck		34	0.122034	1	0.550332	0.346226
tobac	tobac_heavy	thck	-0.071417	0.0442689	493.962	-1.61326	0.107328	-0.157573	0.0150066	FS_R_Middletemporal_Thck	tobac_user	32	0.495051	4	0.551085	0.564562
thc	SSAGA_Mj_Ab_Dep	vol	-0.0455389	0.0289321	993.16	-1.57399	0.115807	-0.102044	0.0108981	FS_L_LatVent_Vol	thc_user	2	0.47481	3	0.551176	0.574087
thc	SSAGA_Mj_Times_Used	area	0.0501784	0.0319254	1070.63	1.57174	0.116307	-0.0123009	0.112458	FS_R_Insula_Area	thc_user	59	0.788048	3	0.551176	0.574087
thc	THC	vol	-0.0439013	0.0279926	1066.14	-1.56832	0.117103	-0.0987694	0.0107798	FS_CSF_Vol		18	0.533469	3	0.551176	0.575059
thc	SSAGA_Mj_Ab_Dep	area	-0.0397162	0.0253457	1049.64	-1.56698	0.117421	-0.0891335	0.0099096	FS_L_Posteriorcingulate_Area	thc_user	46	0.66048	3	0.551176	0.575496
thc	thc_heavy	vol	0.0491904	0.0314133	1064.92	1.56591	0.117667	-0.0124917	0.110485	FS_L_Vessel_Vol	thc_user	8	0.536037	3	0.551176	0.575775
alc	audit_c	vol	0.0107667	0.00868449	930.539	1.23976	0.215376	-0.00617148	0.0277178	FS_Mask_Vol		1	0.745555	2	0.553602	0.683479
thc	SSAGA_Mj_Ab_Dep	area	0.0298884	0.0191567	994.659	1.56021	0.119029	-0.0075484	0.0672602	FS_L_Precuneus_Area	thc_user	46	0.66048	3	0.555122	0.579952
alc	SSAGA_Alc_D4_Dp_Dx	area	-0.0356748	0.0288723	932.84	-1.23561	0.216916	-0.0919539	0.0209831	FS_L_Isthmuscingulate_Area	audit_c	47	0.783828	2	0.555555	0.684121
tobac	tobac_heavy	area	-0.061525	0.0385931	498.565	-1.5942	0.111526	-0.136494	0.0134223	FS_L_Paracentral_Area	tobac_user	54	0.842641	4	0.557274	0.568398
tobac	tobac_user	thck	-0.0465039	0.029283	1051.44	-1.58808	0.112568	-0.10373	0.010661	FS_L_Paracentral_Thck		35	0.180632	4	0.557274	0.568992
tobac	onset_tobac	area	0.0478912	0.0301691	724.872	1.58743	0.112852	-0.0108114	0.106654	FS_R_Paracentral_Area	tobac_user	48	0.673102	4	0.557274	0.569212
tobac	tobac_heavy	thck	-0.0744421	0.0469045	493.948	-1.5871	0.11313	-0.16553	0.0166332	FS_L_Entorhinal_Thck	tobac_user	32	0.495051	4	0.557274	0.569212
tobac	onset_tobac	area	0.0479545	0.0302895	733.358	1.58321	0.113805	-0.0112087	0.106979	FS_R_Caudalmiddlefrontal_Area	tobac_user	48	0.673102	4	0.557274	0.569212
tobac	tobac_heavy	thck	-0.069072	0.043722	492.674	-1.5798	0.114794	-0.153992	0.0158952	FS_R_Parstriangularis_Thck	tobac_user	32	0.495051	4	0.557274	0.5712
thc	SSAGA_Mj_Ab_Dep	thck	-0.0459905	0.0296242	999.165	-1.55246	0.120868	-0.103978	0.0123317	FS_R_Pericalcarine_Thck	thc_user	24	0.43336	3	0.560869	0.580605
thc	SSAGA_Mj_Times_Used	vol	-0.0646818	0.0417159	1064.45	-1.55053	0.121312	-0.1463	0.016717	FS_CSF_Vol	thc_user	15	0.548474	3	0.560869	0.580753
tobac	tobac_user	area	0.0333721	0.0212534	1069.53	1.5702	0.116665	-0.0080998	0.0748561	FS_L_Inferiortemporal_Area		57	0.661099	4	0.561251	0.574665
alc	onset_alc	vol	-0.0408481	0.0332942	935.95	-1.22688	0.220175	-0.106667	0.0253208	FS_L_LatVent_Vol	audit_c	5	0.465912	2	0.561881	0.685924
alc	onset_alc	thck	0.0426787	0.0349263	931.164	1.22197	0.22203	-0.0256002	0.1108	FS_R_Parahippocampal_Thck	audit_c	27	0.348183	2	0.56459	0.68876
illic	MethAmphetamine	thck	0.0617026	0.0270518	1039.59	2.28091	0.0227556	0.0089026	0.114539	FS_L_Rostralmiddlefrontal_Thck		43	0.220073	1	0.564664	0.352217
illic	SSAGA_Times_Used_Illicits	thck	0.187381	0.0822484	1061.94	2.27823	0.0229108	0.0270038	0.348023	FS_R_Temporalpole_Thck	illic_user	36	0.790424	1	0.564664	0.353224
thc	SSAGA_Mj_Ab_Dep	thck	-0.0436217	0.0282902	971.103	-1.54194	0.123414	-0.0988109	0.0115958	FS_L_Superiortemporal_Thck	thc_user	24	0.43336	3	0.566667	0.586747
thc	SSAGA_Mj_Times_Used	vol	-0.0688408	0.0446911	1052.77	-1.54037	0.12377	-0.156042	0.0183451	FS_L_LatVent_Vol	thc_user	15	0.548474	3	0.566667	0.586786
thc	onset_thc	vol	-0.0564044	0.0366502	553.678	-1.53899	0.124377	-0.12773	0.0149072	FS_CC_Posterior_Vol	thc_user	7	0.754581	3	0.566667	0.587527
thc	SSAGA_Mj_Ab_Dep	area	-0.0317255	0.0207323	1013.33	-1.53025	0.126268	-0.0722348	0.00901736	FS_R_Fusiform_Area	thc_user	46	0.66048	3	0.566667	0.59431
thc	thc_user	area	0.0331725	0.021745	1053.85	1.52552	0.127428	-0.00933797	0.0755919	FS_L_Insula_Area		55	0.858612	3	0.566667	0.594692
thc	thc_user	area	0.0296985	0.0194851	1072.87	1.52416	0.127763	-0.00832812	0.0677357	FS_L_Precuneus_Area		55	0.858612	3	0.566667	0.594692
thc	SSAGA_Mj_Ab_Dep	thck	-0.0443328	0.0291365	986.52	-1.52156	0.128441	-0.10117	0.0125703	FS_R_Middletemporal_Thck	thc_user	24	0.43336	3	0.566667	0.594692
thc	SSAGA_Mj_Times_Used	area	0.0579965	0.0381229	1072.97	1.5213	0.128478	-0.0163516	0.132403	FS_L_Caudalmiddlefrontal_Area	thc_user	59	0.788048	3	0.566667	0.594692
thc	SSAGA_Mj_Times_Used	vol	-0.0469418	0.0308845	1051.23	-1.51992	0.128833	-0.107346	0.0133404	FS_L_Amygdala_Vol	thc_user	15	0.548474	3	0.566667	0.594692
thc	thc_heavy	thck	0.0465187	0.0306069	1051.21	1.51988	0.128842	-0.0132764	0.106208	FS_R_Lateralorbitofrontal_Thck	thc_user	30	0.813907	3	0.566667	0.594692
thc	SSAGA_Mj_Times_Used	thck	-0.0679285	0.0447959	1038.92	-1.5164	0.129722	-0.155317	0.0195184	FS_L_Paracentral_Thck	thc_user	37	0.939096	3	0.566667	0.594692
thc	onset_thc	vol	0.0578354	0.0381235	577.944	1.51705	0.1298	-0.0163469	0.132156	FS_3rdVent_Vol	thc_user	7	0.754581	3	0.566667	0.594692
thc	SSAGA_Mj_Ab_Dep	thck	0.0484424	0.0319581	1062.77	1.51581	0.129865	-0.0138564	0.110911	FS_R_Caudalanteriorcingulate_Thck	thc_user	24	0.43336	3	0.566667	0.594692
thc	SSAGA_Mj_Times_Used	thck	0.0734261	0.0484568	1071.78	1.51529	0.129994	-0.0212441	0.16789	FS_L_Entorhinal_Thck	thc_user	37	0.939096	3	0.566667	0.594692
alc	onset_alc	area	-0.0256514	0.0211653	935.829	-1.21196	0.225835	-0.0669112	0.0156138	FS_L_Lateralorbitofrontal_Area	audit_c	49	0.867403	2	0.567188	0.691387
alc	audit_c	area	0.0327811	0.0270476	911.643	1.21198	0.225836	-0.0201979	0.08566	FS_L_Cuneus_Area		45	0.557501	2	0.567188	0.691387
alc	onset_alc	vol	-0.0263648	0.0217911	875.833	-1.20989	0.226648	-0.0688759	0.0161214	FS_L_Cerebellum_Cort_Vol	audit_c	5	0.465912	2	0.567188	0.691387
alc	audit_c	vol	0.0366595	0.0303238	917.438	1.20894	0.226999	-0.0225324	0.0958123	FS_3rdVent_Vol		1	0.745555	2	0.567188	0.691387
alc	SSAGA_Alc_D4_Dp_Dx	thck	-0.0386506	0.0320122	929.592	-1.20737	0.227596	-0.10104	0.0238285	FS_L_Posteriorcingulate_Thck	audit_c	25	0.449153	2	0.567188	0.692252
alc	SSAGA_Alc_D4_Dp_Dx	thck	-0.0384086	0.0318277	922.81	-1.20677	0.227831	-0.100456	0.023758	FS_L_Bankssts_Thck	audit_c	25	0.449153	2	0.567188	0.692252
alc	SSAGA_Alc_D4_Dp_Dx	vol	0.0246186	0.0204682	828.365	1.20277	0.22941	-0.0152827	0.0645199	FS_R_Cerebellum_Cort_Vol	audit_c	3	0.522544	2	0.569128	0.692995
thc	thc_heavy	area	-0.0381458	0.0252918	1049.23	-1.50823	0.131797	-0.0874787	0.0112268	FS_R_Cuneus_Area	thc_user	52	0.611048	3	0.570262	0.598163
thc	onset_thc	vol	-0.0507595	0.0336411	573.85	-1.50885	0.131887	-0.116197	0.0146307	FS_L_AccumbensArea_Vol	thc_user	7	0.754581	3	0.570262	0.598163
tobac	onset_tobac	area	0.0382523	0.0245598	734.412	1.55751	0.119779	-0.00955135	0.0860922	FS_R_Precentral_Area	tobac_user	48	0.673102	4	0.57109	0.579952
thc	thc_user	vol	-0.0316573	0.0210374	1059.94	-1.50481	0.132671	-0.0729159	0.0095183	FS_R_Hippo_Vol		11	0.777073	3	0.571341	0.598548
tobac	tobac_user	thck	-0.0468384	0.0301927	1071.19	-1.55132	0.121122	-0.106022	0.0121546	FS_R_Frontalpole_Thck		35	0.189941	4	0.57238	0.580605
alc	onset_alc	thck	0.0416473	0.0349247	830.741	1.19249	0.23341	-0.0267266	0.109641	FS_L_Isthmuscingulate_Thck	audit_c	27	0.357895	2	0.574077	0.698201
alc	audit_c	thck	-0.0414299	0.0347701	933.751	-1.19154	0.233744	-0.109221	0.0264272	FS_R_Isthmuscingulate_Thck		23	0.293243	2	0.574077	0.698201
alc	audit_c	area	0.0337504	0.0284465	938.554	1.18645	0.235745	-0.0217677	0.0892197	FS_L_Entorhinal_Area		45	0.557501	2	0.574077	0.698622
alc	Breathalyzer_Over_08	area	0.0241354	0.0203616	968.029	1.18534	0.236174	-0.0155902	0.0638629	FS_L_Postcentral_Area		60	0.74624	2	0.574077	0.698622
alc	Breathalyzer_Over_08	area	-0.0297415	0.0250907	884.751	-1.18536	0.236193	-0.0787022	0.0192191	FS_L_Parahippocampal_Area		60	0.74624	2	0.574077	0.698622
alc	Breathalyzer_Over_08	thck	-0.0346076	0.0292014	1008.76	-1.18514	0.236242	-0.0915804	0.0223675	FS_L_Insula_Thck		38	0.904305	2	0.574077	0.698622
alc	audit_c	area	0.0330113	0.027943	919.469	1.18138	0.237758	-0.0214626	0.0875268	FS_R_Posteriorcingulate_Area		45	0.557501	2	0.575794	0.701627
alc	onset_alc	area	0.033647	0.0285798	916.401	1.1773	0.239382	-0.022142	0.0893358	FS_R_Bankssts_Area	audit_c	49	0.867403	2	0.576921	0.702548
alc	onset_alc	vol	-0.0263012	0.0224452	932.03	-1.1718	0.241578	-0.0700627	0.0174778	FS_R_VentDC_Vol	audit_c	5	0.465912	2	0.576921	0.704253
alc	onset_alc	vol	0.0321429	0.0274865	932.39	1.16941	0.242538	-0.0215201	0.0857259	FS_R_AccumbensArea_Vol	audit_c	5	0.465912	2	0.576921	0.704987
alc	onset_alc	area	-0.0339629	0.0290532	869.569	-1.16899	0.242727	-0.0905847	0.0226355	FS_R_Parsopercularis_Area	audit_c	49	0.867403	2	0.576921	0.704987
alc	onset_alc	area	0.0355295	0.0304649	858.613	1.16624	0.24384	-0.0237917	0.0949383	FS_R_Frontalpole_Area	audit_c	49	0.867403	2	0.576921	0.705603
alc	onset_alc	thck	0.0394209	0.0338129	934.802	1.16585	0.243972	-0.0265204	0.105477	FS_L_Parstriangularis_Thck	audit_c	27	0.365958	2	0.576921	0.705603
alc	Breathalyzer_Over_08	thck	0.0351185	0.0301492	1022.72	1.16482	0.244362	-0.0237037	0.0939418	FS_R_Rostralanteriorcingulate_Thck		38	0.904305	2	0.576921	0.705603
alc	audit_c	vol	0.0253675	0.0218182	860.518	1.16268	0.245283	-0.0172149	0.0679549	FS_R_Cerebellum_Cort_Vol		1	0.745555	2	0.576921	0.705603
alc	SSAGA_Alc_D4_Dp_Dx	thck	-0.0348043	0.02995	884.001	-1.16208	0.245515	-0.0931925	0.0235964	FS_L_Caudalmiddlefrontal_Thck	audit_c	25	0.470571	2	0.576921	0.705603
thc	thc_heavy	area	-0.0372131	0.0248647	1057.31	-1.49662	0.13479	-0.085842	0.01127	FS_L_Parsorbitalis_Area	thc_user	52	0.611048	3	0.578135	0.602837
alc	Breathalyzer_Over_08	area	-0.0227887	0.0196858	891.379	-1.15762	0.247329	-0.061202	0.0156246	FS_R_Superiortemporal_Area		60	0.74624	2	0.578238	0.705964
alc	SSAGA_Alc_D4_Dp_Dx	area	-0.0267238	0.0231039	930.146	-1.15668	0.2477	-0.071755	0.0183754	FS_R_Postcentral_Area	audit_c	47	0.783828	2	0.578238	0.705964
thc	SSAGA_Mj_Times_Used	area	0.0445632	0.0298679	1054.2	1.49201	0.135996	-0.0137056	0.102841	FS_R_Middletemporal_Area	thc_user	59	0.788048	3	0.580974	0.602837
thc	onset_thc	thck	-0.0626468	0.0421022	563.338	-1.48797	0.137319	-0.145616	0.019431	FS_R_Caudalanteriorcingulate_Thck	thc_user	29	0.915293	3	0.581058	0.605564
thc	thc_user	thck	-0.0446177	0.0300567	1073.94	-1.48445	0.137983	-0.103271	0.0140692	FS_R_Pericalcarine_Thck		33	0.153561	3	0.581058	0.60582
thc	THC	thck	-0.0448263	0.0302233	1041.98	-1.48317	0.138331	-0.103861	0.0141619	FS_R_Paracentral_Thck		40	0.24474	3	0.581058	0.60582
thc	SSAGA_Mj_Times_Used	vol	-0.0423815	0.028597	954.884	-1.48202	0.138664	-0.0981615	0.0133983	FS_L_Cerebellum_Cort_Vol	thc_user	15	0.548474	3	0.581058	0.60582
thc	SSAGA_Mj_Ab_Dep	thck	-0.0410684	0.027728	937.325	-1.48111	0.138912	-0.0951695	0.0130799	FS_L_Precentral_Thck	thc_user	24	0.43336	3	0.581058	0.60582
thc	THC	area	0.0452702	0.0306886	1073.99	1.47515	0.140466	-0.0146538	0.105148	FS_R_Temporalpole_Area		62	0.871309	3	0.581058	0.60781
thc	SSAGA_Mj_Ab_Dep	thck	-0.0418276	0.0283921	954.686	-1.47321	0.141023	-0.0972249	0.0135654	FS_L_Superiorparietal_Thck	thc_user	24	0.43336	3	0.581058	0.60781
thc	SSAGA_Mj_Ab_Dep	area	-0.0383879	0.0261405	1044.28	-1.46852	0.142263	-0.0893625	0.0127079	FS_L_Paracentral_Area	thc_user	46	0.690992	3	0.581058	0.60781
thc	SSAGA_Mj_Ab_Dep	thck	-0.0407936	0.0277935	941.593	-1.46774	0.142509	-0.0950164	0.0134344	FS_R_Superiorfrontal_Thck	thc_user	24	0.43336	3	0.581058	0.60781
thc	onset_thc	area	-0.0491409	0.0335001	579.047	-1.46689	0.14295	-0.1143	0.0160088	FS_R_Caudalmiddlefrontal_Area	thc_user	51	0.822777	3	0.581058	0.60781
thc	onset_thc	thck	0.0562829	0.0384569	566.659	1.46353	0.143876	-0.0191304	0.131545	FS_R_Superiortemporal_Thck	thc_user	29	0.915293	3	0.581058	0.60781
thc	thc_heavy	area	-0.0315095	0.021569	1024.41	-1.46087	0.144358	-0.0736562	0.0105627	FS_L_Inferiorparietal_Area	thc_user	52	0.613523	3	0.581058	0.60781
thc	SSAGA_Mj_Times_Used	vol	-0.00396585	0.00271508	1058.49	-1.46067	0.144402	-0.00926732	0.00133005	FS_BrainSeg_Vol	thc_user	15	0.548474	3	0.581058	0.60781
thc	onset_thc	vol	-0.0442248	0.0303088	538.35	-1.45914	0.145109	-0.103211	0.0147441	FS_R_Caudate_Vol	thc_user	7	0.754581	3	0.581058	0.609123
thc	SSAGA_Mj_Times_Used	area	-0.0560614	0.0385177	1001.13	-1.45547	0.145852	-0.131227	0.0190843	FS_L_Pericalcarine_Area	thc_user	59	0.788048	3	0.581058	0.610348
thc	onset_thc	thck	0.0573965	0.0394171	560.514	1.45613	0.145916	-0.019271	0.134055	FS_L_Superiorparietal_Thck	thc_user	29	0.915293	3	0.581058	0.610348
thc	THC	area	-0.0297453	0.0204784	1069.16	-1.45252	0.14665	-0.0697735	0.0102126	FS_L_Rostralmiddlefrontal_Area		62	0.871309	3	0.581058	0.610348
thc	thc_user	area	-0.0370122	0.0255045	1040.46	-1.4512	0.147025	-0.0867589	0.0127853	FS_R_Bankssts_Area		55	0.858612	3	0.581058	0.610348
thc	onset_thc	vol	-0.0435936	0.0300331	523.28	-1.45152	0.147235	-0.102306	0.0150198	FS_L_Caudate_Vol	thc_user	7	0.754581	3	0.581058	0.610348
thc	SSAGA_Mj_Ab_Dep	thck	0.0468817	0.0324082	1068.63	1.4466	0.148302	-0.0162569	0.110619	FS_L_Isthmuscingulate_Thck	thc_user	24	0.43336	3	0.581058	0.611961
thc	SSAGA_Mj_Ab_Dep	thck	-0.044193	0.030616	1022.88	-1.44346	0.149197	-0.103934	0.0157802	FS_R_Medialorbitofrontal_Thck	thc_user	24	0.43336	3	0.581058	0.613774
thc	SSAGA_Mj_Ab_Dep	thck	-0.041784	0.0289714	969.904	-1.44225	0.149556	-0.0983241	0.0148584	FS_R_Paracentral_Thck	thc_user	24	0.43336	3	0.581058	0.613774
thc	thc_heavy	thck	0.0437143	0.0303398	1011.49	1.44083	0.149943	-0.015602	0.102913	FS_L_Transversetemporal_Thck	thc_user	30	0.813907	3	0.581058	0.613774
thc	SSAGA_Mj_Times_Used	area	-0.0571079	0.0397066	1068.32	-1.43825	0.150656	-0.134595	0.0206307	FS_L_Transversetemporal_Area	thc_user	59	0.788048	3	0.581058	0.613774
thc	SSAGA_Mj_Times_Used	vol	-0.0498532	0.0346643	1063.59	-1.43817	0.150679	-0.117465	0.0178214	FS_L_Hippo_Vol	thc_user	15	0.548474	3	0.581058	0.613774
thc	SSAGA_Mj_Ab_Dep	vol	0.0414834	0.028863	1044.07	1.43725	0.150945	-0.0148665	0.0977816	FS_OpticChiasm_Vol	thc_user	2	0.534502	3	0.581058	0.613774
thc	onset_thc	area	-0.0370699	0.0257787	577.239	-1.438	0.150975	-0.0872328	0.0131787	FS_L_Lateralorbitofrontal_Area	thc_user	51	0.822777	3	0.581058	0.613774
thc	THC	vol	-0.0310268	0.0216039	1063.99	-1.43617	0.151249	-0.0732099	0.0112698	FS_R_Amygdala_Vol		18	0.562582	3	0.581058	0.613774
alc	onset_alc	vol	-0.0266895	0.0231868	930.798	-1.15106	0.250002	-0.0719025	0.0185426	FS_L_VentDC_Vol	audit_c	5	0.465912	2	0.581704	0.710574
alc	onset_alc	area	0.0331854	0.0289169	925.116	1.14762	0.251424	-0.0231664	0.0896009	FS_L_Entorhinal_Area	audit_c	49	0.867403	2	0.582638	0.710574
alc	onset_alc	area	0.0335144	0.0292412	911.085	1.14614	0.25204	-0.0234904	0.0905192	FS_L_Pericalcarine_Area	audit_c	49	0.867403	2	0.582638	0.710574
alc	SSAGA_Alc_D4_Dp_Dx	area	0.0241703	0.0211581	930.256	1.14237	0.253596	-0.0171779	0.0654163	FS_R_Lateralorbitofrontal_Area	audit_c	47	0.783828	2	0.584337	0.712342
alc	onset_alc	area	0.0315678	0.0277224	929.529	1.13871	0.255119	-0.0224798	0.0856125	FS_L_Cuneus_Area	audit_c	49	0.867403	2	0.585039	0.712585
alc	Breathalyzer_Over_08	thck	0.0335066	0.0294611	909.53	1.13732	0.255704	-0.0239767	0.0909931	FS_L_Parstriangularis_Thck		38	0.904305	2	0.585039	0.713011
alc	SSAGA_Alc_D4_Dp_Dx	vol	-0.0267182	0.0235964	847.713	-1.1323	0.257828	-0.072718	0.0192856	FS_R_Caudate_Vol	audit_c	3	0.556365	2	0.585039	0.714799
alc	audit_c	thck	-0.037773	0.0334148	925.005	-1.13043	0.258588	-0.102963	0.0274911	FS_R_Fusiform_Thck		23	0.318617	2	0.585039	0.714799
alc	Breathalyzer_Over_08	vol	-0.0235099	0.0208453	871.405	-1.12783	0.259704	-0.0641879	0.0171691	FS_L_VentDC_Vol		16	0.760561	2	0.585039	0.714799
alc	SSAGA_Alc_D4_Dp_Dx	area	-0.0305991	0.0271405	926.466	-1.12743	0.259852	-0.0842127	0.0226625	FS_L_Parstriangularis_Area	audit_c	47	0.783828	2	0.585039	0.714799
alc	audit_c	area	-0.0326632	0.0290006	938.988	-1.12629	0.260329	-0.0894009	0.023921	FS_R_Transversetemporal_Area		45	0.570374	2	0.585039	0.714799
alc	SSAGA_Alc_D4_Dp_Dx	thck	-0.0344702	0.0306806	888.949	-1.12352	0.26152	-0.0943668	0.0255276	FS_R_Paracentral_Thck	audit_c	25	0.484296	2	0.585039	0.714799
alc	audit_c	vol	0.033664	0.0299728	933.907	1.12315	0.261662	-0.0248095	0.0921262	FS_CSF_Vol		1	0.745555	2	0.585039	0.714799
alc	Breathalyzer_Over_08	thck	0.0335948	0.0299394	913.414	1.12209	0.262117	-0.0248214	0.092014	FS_R_Frontalpole_Thck		38	0.904305	2	0.585039	0.714799
illic	illic_user	thck	-0.0676077	0.0300531	1069.3	-2.24961	0.0246764	-0.126276	-0.00895551	FS_L_Fusiform_Thck		34	0.122034	1	0.587749	0.363154
illic	illic_user	thck	-0.0606614	0.0269787	1007.54	-2.24849	0.0247605	-0.113334	-0.00800337	mean_Thck		34	0.122034	1	0.587749	0.363154
illic	onset_illic	thck	-0.149239	0.0661189	227.721	-2.25714	0.0249481	-0.276842	-0.0223142	FS_R_Lingual_Thck	illic_user	28	0.286904	1	0.587749	0.364541
alc	Breathalyzer_Over_08	area	0.026754	0.0240461	995.267	1.11261	0.266143	-0.0201629	0.0736706	FS_L_Caudalmiddlefrontal_Area		60	0.74624	2	0.587807	0.716965
alc	SSAGA_Alc_D4_Dp_Dx	thck	-0.03509	0.0315741	898.88	-1.11135	0.266714	-0.0966435	0.0264873	FS_R_Fusiform_Thck	audit_c	25	0.484296	2	0.587807	0.716965
alc	onset_alc	thck	0.0379074	0.0341734	934.935	1.10927	0.267601	-0.0287126	0.104532	FS_R_Fusiform_Thck	audit_c	27	0.385807	2	0.587807	0.716965
alc	audit_c	area	0.0335872	0.0303208	917.998	1.10773	0.26827	-0.0256374	0.0926807	FS_L_Frontalpole_Area		45	0.570374	2	0.587807	0.716965
alc	onset_alc	thck	0.0384796	0.0347457	904.538	1.10746	0.268388	-0.0292372	0.106197	FS_R_Posteriorcingulate_Thck	audit_c	27	0.385807	2	0.587807	0.716965
alc	audit_c	area	0.0361451	0.0326401	938.919	1.10738	0.268411	-0.0281826	0.100121	FS_R_Temporalpole_Area		45	0.570374	2	0.587807	0.716965
alc	Breathalyzer_Over_08	area	-0.0293738	0.0265669	1021.45	-1.10565	0.269137	-0.0812034	0.0224666	FS_L_Temporalpole_Area		60	0.74624	2	0.587807	0.716965
alc	Breathalyzer_Over_08	area	0.0236384	0.0214521	971.547	1.10192	0.270771	-0.0182236	0.0654876	FS_L_Fusiform_Area		60	0.74624	2	0.589569	0.718387
alc	audit_c	thck	-0.0368815	0.0335531	925.697	-1.0992	0.271968	-0.102326	0.0286048	FS_L_Transversetemporal_Thck		23	0.32587	2	0.590298	0.719528
alc	audit_c	vol	0.0338216	0.0308196	880.719	1.09741	0.272764	-0.0262925	0.0939388	FS_4thVent_Vol		1	0.745555	2	0.590298	0.719936
alc	audit_c	thck	-0.0373662	0.0341331	938.426	-1.09472	0.27392	-0.103932	0.0292441	FS_R_Medialorbitofrontal_Thck		23	0.32587	2	0.591002	0.719936
alc	Breathalyzer_Over_08	area	-0.0273179	0.025044	1047.36	-1.0908	0.275613	-0.0761871	0.0215447	FS_R_Parsopercularis_Area		60	0.74624	2	0.59286	0.721638
alc	SSAGA_Alc_D4_Dp_Dx	thck	-0.033005	0.0304648	882.071	-1.08338	0.278936	-0.0924604	0.0265265	FS_L_Paracentral_Thck	audit_c	25	0.487243	2	0.5982	0.725887
thc	THC	vol	-0.0330466	0.0233006	1064.74	-1.41827	0.156404	-0.0786147	0.0124312	FS_L_Hippo_Vol		18	0.562582	3	0.598709	0.62666
tobac	onset_tobac	vol	-0.0525686	0.0346212	735.592	-1.51839	0.129345	-0.119999	0.0149088	FS_L_ChoroidPlexus_Vol	tobac_user	4	0.520567	4	0.599892	0.594692
tobac	onset_tobac	vol	-0.0535118	0.0352746	735.123	-1.51701	0.129695	-0.122444	0.0155206	FS_L_LatVent_Vol	tobac_user	4	0.520567	4	0.599892	0.594692
tobac	tobac_heavy	vol	0.043878	0.0290341	499	1.51125	0.131357	-0.0125881	0.100677	FS_L_ThalamusProper_Vol	tobac_user	10	0.830599	4	0.599892	0.598163
tobac	onset_tobac	thck	0.0569094	0.0376843	726.003	1.51016	0.131437	-0.0164224	0.130356	FS_L_Rostralanteriorcingulate_Thck	tobac_user	26	0.981628	4	0.599892	0.598163
alc	audit_c	thck	-0.0374901	0.0347602	915.416	-1.07853	0.281079	-0.105409	0.0309331	FS_R_Entorhinal_Thck		23	0.32872	2	0.600987	0.728784
alc	SSAGA_Alc_D4_Dp_Dx	thck	-0.0310863	0.0289043	849.054	-1.07549	0.28246	-0.0874813	0.0253323	FS_L_Lateraloccipital_Thck	audit_c	25	0.487243	2	0.602129	0.728784
thc	SSAGA_Mj_Times_Used	vol	0.0446393	0.0316437	1046.21	1.41069	0.158635	-0.0170894	0.106413	FS_L_VentDC_Vol	thc_user	15	0.548474	3	0.603597	0.631315
thc	THC	thck	-0.0450586	0.031955	1065.42	-1.41007	0.158812	-0.10743	0.0173157	FS_L_Parahippocampal_Thck		40	0.267408	3	0.603597	0.631377
thc	THC	thck	-0.0405532	0.0288288	1020.33	-1.40669	0.159823	-0.0968467	0.0157152	FS_L_Postcentral_Thck		40	0.267408	3	0.603679	0.632532
thc	SSAGA_Mj_Times_Used	thck	-0.0633476	0.0450615	1049.11	-1.4058	0.160079	-0.151258	0.0246747	FS_R_Middletemporal_Thck	thc_user	37	0.939096	3	0.603679	0.632532
thc	SSAGA_Mj_Times_Used	vol	0.0685336	0.0488031	1048.93	1.40429	0.160529	-0.0266504	0.1637	FS_5thVent_Vol	thc_user	15	0.548474	3	0.603679	0.632532
illic	Opiates	area	-0.0529271	0.0238183	999.657	-2.22212	0.0264984	-0.099423	-0.00639512	FS_R_Pericalcarine_Area		63	0.600631	1	0.604609	0.380102
illic	illic_user	vol	0.0600445	0.0271011	1001.95	2.21557	0.0269448	0.00706158	0.112989	FS_4thVent_Vol		12	0.552368	1	0.604609	0.381881
illic	Opiates	vol	-0.0610412	0.0275606	1036.27	-2.2148	0.0269906	-0.115045	-0.00721244	FS_R_LatVent_Vol		19	0.184435	1	0.604609	0.381881
illic	MethAmphetamine	thck	0.0617853	0.0279957	1058.12	2.20695	0.0275314	0.00706234	0.116726	FS_L_Parstriangularis_Thck		43	0.220073	1	0.604609	0.385516
illic	Opiates	thck	-0.0590924	0.0267966	1008.09	-2.20523	0.0276634	-0.111393	-0.00675803	FS_R_Precentral_Thck		41	0.611835	1	0.604609	0.385516
illic	illic_max	area	0.21716	0.0966999	69	2.24571	0.0279283	0.0401386	0.394181	FS_R_Transversetemporal_Area	illic_user	53	0.474781	1	0.604609	0.387827
thc	thc_user	area	0.0365518	0.0260896	1060.06	1.40101	0.161504	-0.0144156	0.0874477	FS_L_Paracentral_Area		55	0.858612	3	0.605214	0.634027
alc	Breathalyzer_Over_08	thck	0.0314758	0.0294825	907.851	1.06761	0.285981	-0.0260525	0.0890043	FS_L_Inferiorparietal_Thck		38	0.939651	2	0.607816	0.732336
illic	Oxycontin	thck	0.057576	0.0262479	867.045	2.19355	0.0285327	0.00634605	0.10885	FS_L_Middletemporal_Thck		44	0.672064	1	0.609458	0.391675
thc	thc_heavy	thck	-0.0428102	0.0307186	1065.43	-1.39362	0.163722	-0.102701	0.0172501	FS_L_Insula_Thck	thc_user	30	0.813907	3	0.611381	0.636579
thc	onset_thc	area	0.0376487	0.0270463	579.97	1.39201	0.164453	-0.0158135	0.090713	FS_R_Rostralmiddlefrontal_Area	thc_user	51	0.822777	3	0.611572	0.636998
thc	onset_thc	area	-0.0417223	0.0300233	574.014	-1.38967	0.165169	-0.100386	0.0166524	FS_L_Fusiform_Area	thc_user	51	0.822777	3	0.611572	0.636998
thc	THC	thck	-0.0418518	0.0301566	1040.09	-1.38781	0.165491	-0.100797	0.0170195	FS_L_Middletemporal_Thck		40	0.267408	3	0.611572	0.636998
thc	THC	area	0.0373452	0.0269487	1056.58	1.38579	0.166104	-0.015217	0.0899555	FS_R_Rostralanteriorcingulate_Area		62	0.871309	3	0.611607	0.637709
thc	THC	thck	-0.0450342	0.0325391	1072.67	-1.384	0.166646	-0.109005	0.0185274	FS_R_Isthmuscingulate_Thck		40	0.267408	3	0.611607	0.638452
thc	THC	vol	0.0293309	0.021224	1048.41	1.38197	0.167275	-0.0121417	0.0707572	FS_L_VentDC_Vol		18	0.562582	3	0.611815	0.638452
illic	Amphetamines	thck	-0.0646128	0.0295904	1060.58	-2.18357	0.0292123	-0.122327	-0.00665212	FS_R_Temporalpole_Thck		42	0.503912	1	0.612759	0.39634
illic	illic_max	vol	0.208651	0.0937982	67.7495	2.22447	0.0294522	0.0368979	0.380379	FS_CSF_Vol	illic_user	9	0.603771	1	0.612759	0.39634
thc	thc_heavy	thck	0.0388695	0.0282012	972.465	1.37829	0.168431	-0.0161604	0.093885	FS_R_Rostralmiddlefrontal_Thck	thc_user	30	0.813907	3	0.613268	0.638452
thc	THC	area	0.0277726	0.0201718	1057.07	1.3768	0.168866	-0.0115928	0.067177	FS_L_Superiortemporal_Area		62	0.871309	3	0.613268	0.638452
thc	onset_thc	area	0.0501703	0.0364622	551.052	1.37595	0.169395	-0.0207044	0.121024	FS_L_Isthmuscingulate_Area	thc_user	51	0.822777	3	0.613268	0.638452
illic	MethAmphetamine	thck	0.0612627	0.0281685	1056.98	2.17487	0.0298612	0.00622514	0.116484	FS_R_Transversetemporal_Thck		43	0.220073	1	0.613302	0.399248
tobac	tobac_heavy	thck	-0.0682828	0.0457049	498.811	-1.49399	0.13581	-0.157062	0.0204952	FS_L_Parsorbitalis_Thck	tobac_user	32	0.551228	4	0.614597	0.602837
alc	audit_c	thck	-0.0350602	0.0331193	936.008	-1.0586	0.290054	-0.0996586	0.0295511	FS_R_Pericalcarine_Thck		23	0.333562	2	0.614638	0.733754
illic	Cocaine	thck	-0.0649011	0.0299263	1073.79	-2.16869	0.0303249	-0.123369	-0.00652648	FS_R_Caudalanteriorcingulate_Thck		39	0.689015	1	0.614943	0.40255
illic	onset_illic	area	0.0963924	0.0444651	229.028	2.16782	0.0312031	0.0112385	0.181889	FS_R_Precentral_Area	illic_user	50	0.539304	1	0.615605	0.40268
illic	SSAGA_Times_Used_Illicits	vol	-0.161203	0.074852	996.575	-2.15362	0.0315092	-0.307734	-0.0150889	FS_L_LatVent_Vol	illic_user	14	0.483994	1	0.615605	0.40268
illic	illic_user	area	0.0473292	0.0219863	1063.96	2.15267	0.0315686	0.00433491	0.0902455	FS_L_Lateraloccipital_Area		56	0.391907	1	0.615605	0.40268
illic	MethAmphetamine	thck	0.0591018	0.0275069	1042.11	2.14862	0.0318947	0.00539828	0.112877	FS_R_Supramarginal_Thck		43	0.220073	1	0.615605	0.404205
alc	SSAGA_Alc_D4_Dp_Dx	area	-0.0234338	0.022229	934.374	-1.0542	0.292064	-0.066764	0.0199173	FS_R_Insula_Area	audit_c	47	0.783828	2	0.615729	0.73618
alc	SSAGA_Alc_D4_Dp_Dx	vol	0.0252418	0.0239555	923.163	1.0537	0.292298	-0.0214588	0.0720246	FS_L_Hippo_Vol	audit_c	3	0.599211	2	0.615729	0.73618
thc	SSAGA_Mj_Ab_Dep	vol	-0.0307789	0.0225205	1014.05	-1.3667	0.172022	-0.0747097	0.0132559	FS_L_Hippo_Vol	thc_user	2	0.534502	3	0.61646	0.639125
thc	onset_thc	thck	0.0533392	0.0390982	573.977	1.36424	0.173027	-0.0227207	0.129375	FS_R_Caudalmiddlefrontal_Thck	thc_user	29	0.917441	3	0.61646	0.639565
thc	SSAGA_Mj_Ab_Dep	thck	-0.0364185	0.0267246	922.142	-1.36274	0.173298	-0.0885558	0.0157417	mean_Thck	thc_user	24	0.43336	3	0.61646	0.639565
thc	SSAGA_Mj_Times_Used	area	0.0438984	0.0322338	1073	1.36188	0.173523	-0.019043	0.106749	FS_R_Medialorbitofrontal_Area	thc_user	59	0.842826	3	0.61646	0.639565
thc	SSAGA_Mj_Ab_Dep	vol	0.0279262	0.0205035	924.014	1.36202	0.173525	-0.0121308	0.0679489	FS_R_Putamen_Vol	thc_user	2	0.534502	3	0.61646	0.639565
thc	thc_user	vol	0.0286955	0.0210812	1068.05	1.36119	0.17374	-0.0125118	0.0699836	FS_BrainStem_Vol		11	0.85404	3	0.61646	0.639565
thc	thc_heavy	vol	0.028178	0.0207425	1010.26	1.35846	0.17462	-0.0122855	0.0686684	FS_L_VentDC_Vol	thc_user	8	0.609483	3	0.61687	0.640824
thc	thc_user	thck	-0.038818	0.0286029	1047.92	-1.35714	0.17503	-0.0946826	0.017019	FS_R_Rostralmiddlefrontal_Thck		33	0.191699	3	0.61687	0.640824
thc	SSAGA_Mj_Ab_Dep	thck	-0.0422792	0.0311932	1030.55	-1.3554	0.175588	-0.103115	0.0187427	FS_R_Parahippocampal_Thck	thc_user	24	0.43336	3	0.61687	0.640824
alc	SSAGA_Alc_D4_Dp_Dx	area	-0.0253672	0.0241797	933.117	-1.04912	0.294397	-0.0726285	0.021761	FS_R_Lateraloccipital_Area	audit_c	47	0.783828	2	0.61832	0.73618
thc	SSAGA_Mj_Ab_Dep	thck	-0.0389485	0.0288278	967.207	-1.35107	0.176988	-0.0951904	0.0173638	FS_R_Supramarginal_Thck	thc_user	24	0.43336	3	0.619747	0.64413
thc	thc_user	area	0.0281986	0.0209035	1072.03	1.34899	0.177627	-0.0125885	0.069041	FS_R_Fusiform_Area		55	0.858612	3	0.619952	0.644579
alc	onset_alc	area	0.0238571	0.0228617	935.939	1.04354	0.296966	-0.0207255	0.0684209	FS_L_Middletemporal_Area	audit_c	49	0.895339	2	0.621882	0.739314
alc	SSAGA_Alc_D4_Dp_Dx	area	0.0273309	0.0262959	934.746	1.03936	0.298907	-0.0241153	0.0785921	FS_R_Paracentral_Area	audit_c	47	0.783828	2	0.622712	0.740821
alc	Breathalyzer_Over_08	area	-0.0193637	0.0186375	866.321	-1.03896	0.299112	-0.0557348	0.0170067	FS_L_Lateralorbitofrontal_Area		60	0.74624	2	0.622712	0.740821
alc	onset_alc	vol	-0.0316422	0.0305816	935.95	-1.03468	0.301085	-0.091811	0.0287957	FS_CSF_Vol	audit_c	5	0.526182	2	0.623321	0.742647
alc	Breathalyzer_Over_08	area	-0.0201212	0.019449	889.489	-1.03456	0.301155	-0.0580721	0.017829	FS_R_Middletemporal_Area		60	0.74624	2	0.623321	0.742647
thc	thc_user	thck	-0.0417874	0.0311921	938.95	-1.33968	0.180673	-0.102606	0.0190568	FS_L_Isthmuscingulate_Thck		33	0.194789	3	0.626885	0.649507
thc	THC	vol	0.0433224	0.0323492	1070.83	1.33921	0.180787	-0.0197681	0.106597	FS_L_InfLatVent_Vol		18	0.562582	3	0.626885	0.649507
thc	SSAGA_Mj_Ab_Dep	thck	-0.040949	0.0306732	1035.87	-1.33501	0.182167	-0.100764	0.0190532	FS_L_Posteriorcingulate_Thck	thc_user	24	0.43336	3	0.629624	0.650896
illic	Opiates	vol	-0.0549625	0.0257678	986.519	-2.13299	0.033172	-0.105304	-0.00465181	FS_4thVent_Vol		19	0.194293	1	0.629779	0.409654
illic	onset_illic	vol	0.123694	0.0578645	221.605	2.13766	0.0336398	0.0125834	0.235098	FS_3rdVent_Vol	illic_user	6	0.251437	1	0.629779	0.409654
illic	Opiates	thck	-0.0581002	0.0274677	1019.38	-2.11522	0.0346531	-0.111808	-0.00447424	FS_R_Paracentral_Thck		41	0.611835	1	0.629779	0.415262
illic	Amphetamines	area	0.0410323	0.0194047	1043.94	2.11456	0.0347041	0.00297898	0.0789203	FS_R_Insula_Area		64	0.683001	1	0.629779	0.415262
illic	SSAGA_Times_Used_Illicits	vol	-0.108888	0.051692	992.656	-2.10647	0.0354142	-0.210106	-0.00796063	FS_L_Amygdala_Vol	illic_user	14	0.483994	1	0.629779	0.415262
illic	onset_illic	area	0.090896	0.0429625	230.963	2.11571	0.0354405	0.00808972	0.174715	FS_L_Rostralmiddlefrontal_Area	illic_user	50	0.539304	1	0.629779	0.415262
illic	onset_illic	thck	-0.142397	0.0673272	226.062	-2.11501	0.0355242	-0.271184	-0.012387	FS_L_Isthmuscingulate_Thck	illic_user	28	0.320065	1	0.629779	0.415262
illic	SSAGA_Times_Used_Illicits	area	-0.13359	0.0635787	1037.89	-2.10117	0.0358665	-0.257702	-0.00956553	FS_L_Parsorbitalis_Area	illic_user	58	0.835103	1	0.629779	0.415542
illic	Opiates	area	-0.044996	0.0214577	1048.47	-2.09697	0.0362356	-0.0868821	-0.00310789	FS_L_Rostralanteriorcingulate_Area		63	0.616005	1	0.629779	0.417977
illic	onset_illic	thck	-0.13676	0.0652252	230.165	-2.09673	0.037109	-0.262481	-0.0116143	FS_R_Transversetemporal_Thck	illic_user	28	0.320065	1	0.629779	0.423032
illic	MethAmphetamine	area	-0.0412079	0.0197488	1066.53	-2.0866	0.0371611	-0.0797918	-0.00267651	FS_L_Postcentral_Area		65	0.314035	1	0.629779	0.423032
illic	MethAmphetamine	vol	0.0438952	0.0210558	1009.42	2.08471	0.0373464	0.00277905	0.0850252	FS_L_Caudate_Vol		21	0.920105	1	0.629779	0.423909
tobac	onset_tobac	area	-0.0422137	0.0286577	688.091	-1.47303	0.141199	-0.097962	0.0135434	FS_L_Medialorbitofrontal_Area	tobac_user	48	0.673102	4	0.630319	0.60781
tobac	tobac_user	vol	0.0462211	0.0314861	1020.34	1.46798	0.142417	-0.0158696	0.107737	FS_5thVent_Vol		13	0.703477	4	0.630319	0.60781
tobac	tobac_heavy	vol	0.0448718	0.0306448	480.799	1.46425	0.143778	-0.0146724	0.104397	FS_R_VentDC_Vol	tobac_user	10	0.830599	4	0.630319	0.60781
tobac	tobac_user	thck	-0.0409874	0.0280323	1029.64	-1.46215	0.144005	-0.0957013	0.0137478	FS_L_Postcentral_Thck		35	0.220808	4	0.630319	0.60781
thc	thc_user	area	-0.0284343	0.0213455	1053.59	-1.3321	0.183115	-0.0701209	0.0132043	FS_L_Inferiortemporal_Area		55	0.858612	3	0.63086	0.651296
alc	audit_c	area	0.0221757	0.0217012	926.157	1.02186	0.307113	-0.0202998	0.0645573	FS_L_Superiortemporal_Area		45	0.618941	2	0.631355	0.750856
alc	onset_alc	vol	-0.00209069	0.00204977	934.757	-1.01997	0.308009	-0.00614509	0.00198956	FS_BrainSeg_Vol	audit_c	5	0.526182	2	0.631355	0.750856
alc	onset_alc	thck	0.0350017	0.0343535	935.646	1.01887	0.30853	-0.0319624	0.102011	FS_L_Fusiform_Thck	audit_c	27	0.43446	2	0.631355	0.750856
alc	SSAGA_Alc_D4_Dp_Dx	thck	-0.0315638	0.0310011	889.09	-1.01815	0.308883	-0.0920593	0.0290309	FS_R_Lingual_Thck	audit_c	25	0.519828	2	0.631355	0.750856
alc	audit_c	area	0.0241733	0.0237718	935.096	1.01689	0.30947	-0.0221839	0.0706472	FS_L_Inferiortemporal_Area		45	0.618941	2	0.631355	0.751324
thc	SSAGA_Mj_Ab_Dep	area	0.0330043	0.0248223	1027.59	1.32962	0.183938	-0.0156173	0.0814377	FS_L_Lingual_Area	thc_user	46	0.701759	3	0.631659	0.652248
alc	Breathalyzer_Over_08	thck	0.0303667	0.0299935	984.525	1.01244	0.311575	-0.0281504	0.0888871	FS_L_Frontalpole_Thck		38	0.975653	2	0.633832	0.752922
alc	Breathalyzer_Over_08	vol	-0.0213972	0.0211777	864.029	-1.01037	0.312603	-0.0627252	0.0199309	FS_BrainStem_Vol		16	0.827588	2	0.634112	0.752922
thc	THC	thck	-0.0420234	0.0317079	1069.29	-1.32533	0.185346	-0.104057	0.0198575	FS_R_Parsorbitalis_Thck		40	0.290656	3	0.634453	0.652248
thc	SSAGA_Mj_Ab_Dep	thck	-0.0349686	0.0264273	896.59	-1.3232	0.186106	-0.0865758	0.0166759	FS_R_Lateraloccipital_Thck	thc_user	24	0.43336	3	0.635021	0.652897
alc	audit_c	thck	-0.0341232	0.0339982	937.681	-1.00368	0.315794	-0.100428	0.0322587	FS_R_Parsorbitalis_Thck		23	0.35721	2	0.638168	0.752922
alc	onset_alc	area	0.0224148	0.0224111	935.929	1.00016	0.31749	-0.021271	0.0661147	FS_R_Rostralmiddlefrontal_Area	audit_c	49	0.895339	2	0.638168	0.752922
alc	Breathalyzer_Over_08	area	0.0253573	0.0254263	968.509	0.997287	0.318874	-0.0242532	0.0749682	FS_L_Parstriangularis_Area		60	0.74624	2	0.638168	0.752934
alc	SSAGA_Alc_D4_Dp_Dx	thck	-0.0321595	0.0322516	922.289	-0.997143	0.318957	-0.0950357	0.0307315	FS_R_Parsorbitalis_Thck	audit_c	25	0.524001	2	0.638168	0.752934
alc	SSAGA_Alc_D4_Dp_Dx	vol	-0.0218174	0.0219655	916.162	-0.993256	0.320847	-0.0646534	0.0210041	FS_R_Amygdala_Vol	audit_c	3	0.626416	2	0.638168	0.75598
alc	SSAGA_Alc_D4_Dp_Dx	area	-0.0203771	0.0205463	898.66	-0.991763	0.32158	-0.060524	0.0197034	FS_R_Superiortemporal_Area	audit_c	47	0.783828	2	0.638168	0.756708
alc	SSAGA_Alc_D4_Dp_Dx	area	0.0260431	0.0262685	937.452	0.99142	0.321736	-0.0252331	0.0772279	FS_R_Parsorbitalis_Area	audit_c	47	0.783828	2	0.638168	0.756708
alc	audit_c	vol	0.0267989	0.0270964	920.352	0.989019	0.322914	-0.0261128	0.0797985	FS_R_Pallidum_Vol		1	0.827467	2	0.638168	0.757355
alc	Breathalyzer_Over_08	vol	0.0234634	0.0237266	943.073	0.988909	0.322961	-0.0228324	0.0697556	FS_R_AccumbensArea_Vol		16	0.827588	2	0.638168	0.757355
alc	SSAGA_Alc_D4_Dp_Dx	area	-0.0224517	0.022757	937.55	-0.986585	0.324101	-0.0668396	0.0219001	FS_L_Insula_Area	audit_c	47	0.783828	2	0.638168	0.758513
alc	onset_alc	area	-0.0238593	0.0242016	926.55	-0.985855	0.324462	-0.0710469	0.0233085	FS_L_Supramarginal_Area	audit_c	49	0.895339	2	0.638168	0.758513
tobac	tobac_user	vol	-0.029226	0.020148	1062.24	-1.45057	0.147196	-0.0686753	0.0101351	FS_L_Amygdala_Vol		13	0.703477	4	0.639046	0.610348
alc	onset_alc	thck	0.0325416	0.0331496	929.073	0.981659	0.326523	-0.032084	0.0971683	FS_L_Paracentral_Thck	audit_c	27	0.450602	2	0.639618	0.760305
alc	onset_alc	area	-0.0284637	0.0290225	856.196	-0.980744	0.326996	-0.0851424	0.0280382	FS_R_Rostralanteriorcingulate_Area	audit_c	49	0.895339	2	0.639618	0.760305
thc	SSAGA_Mj_Times_Used	thck	0.0631633	0.0480678	1068.84	1.31404	0.189113	-0.0305248	0.157121	FS_R_Temporalpole_Thck	thc_user	37	0.939096	3	0.643226	0.65785
thc	onset_thc	area	-0.0368982	0.0281034	579.492	-1.31294	0.189722	-0.0915608	0.0178644	FS_R_Precentral_Area	thc_user	51	0.860071	3	0.643246	0.65785
tobac	tobac_heavy	thck	-0.0590284	0.0409952	469.366	-1.43988	0.150567	-0.138778	0.0207419	mean_Thck	tobac_user	32	0.57351	4	0.644111	0.613774
tobac	onset_tobac	area	0.0448615	0.0311906	732.099	1.4383	0.150775	-0.01609	0.10565	FS_L_Transversetemporal_Area	tobac_user	48	0.673102	4	0.644111	0.613774
alc	SSAGA_Alc_D4_Dp_Dx	area	-0.0210821	0.0217914	915.875	-0.96745	0.333575	-0.0635932	0.0213957	FS_R_Fusiform_Area	audit_c	47	0.783828	2	0.644167	0.765069
alc	Breathalyzer_Over_08	area	0.023837	0.0246618	843.122	0.966557	0.334043	-0.0242908	0.0719641	FS_L_Cuneus_Area		60	0.74624	2	0.644167	0.765069
alc	audit_c	area	-0.0234763	0.0243152	938.995	-0.965498	0.334544	-0.0714323	0.0242008	FS_R_Postcentral_Area		45	0.632082	2	0.644167	0.765069
alc	audit_c	area	-0.0191922	0.0198817	936.719	-0.965324	0.334632	-0.0582136	0.0196809	FS_L_Superiorfrontal_Area		45	0.632082	2	0.644167	0.765069
alc	Breathalyzer_Over_08	area	-0.0201399	0.0209017	945.545	-0.963554	0.335516	-0.0609178	0.020643	FS_L_Supramarginal_Area		60	0.74624	2	0.644167	0.765069
alc	SSAGA_Alc_D4_Dp_Dx	thck	-0.0301786	0.0313223	925.337	-0.963487	0.335555	-0.0912333	0.0309212	FS_L_Parsopercularis_Thck	audit_c	25	0.538448	2	0.644167	0.765069
alc	SSAGA_Alc_D4_Dp_Dx	area	0.0181531	0.0188541	919.841	0.96282	0.335891	-0.0186073	0.0549921	FS_L_Superiorfrontal_Area	audit_c	47	0.783828	2	0.644167	0.765069
alc	onset_alc	area	0.0319448	0.0332245	930.557	0.961483	0.336559	-0.0328271	0.0968315	FS_R_Temporalpole_Area	audit_c	49	0.895339	2	0.644167	0.765814
alc	SSAGA_Alc_D4_Dp_Dx	area	0.0262357	0.0273531	933.872	0.959148	0.337733	-0.0271321	0.0795454	FS_L_Paracentral_Area	audit_c	47	0.783828	2	0.64468	0.767081
illic	illic_user	thck	-0.0591222	0.0286879	1044.39	-2.06087	0.0395624	-0.11513	-0.00313225	FS_R_Supramarginal_Thck		34	0.180113	1	0.646	0.434136
illic	onset_illic	vol	0.0335873	0.0162267	219.8	2.06988	0.0396323	0.00237056	0.064914	FS_Mask_Vol	illic_user	6	0.251437	1	0.646	0.434136
illic	Oxycontin	vol	-0.0142521	0.00691968	883.395	-2.05965	0.0397243	-0.0277857	-0.000747393	FS_Mask_Vol		22	0.854505	1	0.646	0.434136
illic	Cocaine	thck	-0.0601672	0.0292491	1073.63	-2.05706	0.0399213	-0.117315	-0.00310617	FS_L_Frontalpole_Thck		39	0.689015	1	0.646	0.434136
tobac	tobac_user	area	0.0305101	0.0213248	1073.99	1.43074	0.152797	-0.0110985	0.0722074	FS_L_Supramarginal_Area		57	0.68459	4	0.647568	0.616555
illic	onset_illic	vol	0.00806711	0.00392273	230.602	2.0565	0.0408596	0.000545451	0.0156282	FS_BrainSeg_Vol	illic_user	6	0.251437	1	0.647838	0.435984
illic	MethAmphetamine	thck	0.0549316	0.0269115	1039.79	2.0412	0.0414834	0.00239781	0.107521	FS_L_Caudalmiddlefrontal_Thck		43	0.260214	1	0.647838	0.439898
illic	MethAmphetamine	area	-0.0377889	0.0185207	1053.29	-2.04036	0.0415634	-0.073966	-0.00164505	FS_R_Superiortemporal_Area		65	0.314035	1	0.647838	0.439898
illic	illic_user	area	0.0404902	0.0198683	1054.97	2.03793	0.041806	0.00170816	0.0792699	FS_L_Precentral_Area		56	0.391907	1	0.647838	0.440401
illic	Oxycontin	thck	0.0530193	0.0262447	883.313	2.02019	0.0436652	0.00179742	0.104303	FS_L_Supramarginal_Thck		44	0.672064	1	0.647838	0.445724
illic	Opiates	thck	-0.0605064	0.0299841	1063.96	-2.01795	0.0438467	-0.119079	-0.00200584	FS_L_Temporalpole_Thck		41	0.611835	1	0.647838	0.445724
illic	onset_illic	vol	0.129974	0.0643587	230.972	2.01952	0.0445881	0.00661395	0.25393	FS_R_LatVent_Vol	illic_user	6	0.251437	1	0.647838	0.449901
illic	SSAGA_Times_Used_Illicits	area	-0.0917799	0.0456974	1007.98	-2.00843	0.0448641	-0.181219	-0.00260208	FS_R_Superiorfrontal_Area	illic_user	58	0.835103	1	0.647838	0.449901
illic	Opiates	vol	0.0362456	0.018068	1027.34	2.00607	0.045111	0.000938396	0.0715101	FS_R_ThalamusProper_Vol		19	0.231194	1	0.647838	0.449901
illic	illic_user	thck	0.0593933	0.0296273	1054.49	2.00468	0.0452523	0.00136391	0.11728	FS_L_Transversetemporal_Thck		34	0.180113	1	0.647838	0.449901
illic	illic_user	thck	-0.0577207	0.0288199	1044.47	-2.00281	0.0454559	-0.114009	-0.00134328	FS_R_Paracentral_Thck		34	0.180113	1	0.647838	0.449901
illic	onset_illic	thck	-0.128683	0.0640758	229.3	-2.0083	0.0457844	-0.251774	-0.00578487	FS_L_Inferiorparietal_Thck	illic_user	28	0.320886	1	0.647838	0.451617
illic	illic_user	area	0.0395375	0.0198435	1066.28	1.99247	0.046574	0.000813779	0.0782852	FS_L_Middletemporal_Area		56	0.391907	1	0.647838	0.456148
illic	onset_illic	vol	-0.0882559	0.0441191	230.848	-2.0004	0.0466285	-0.174204	-0.000485408	FS_L_ThalamusProper_Vol	illic_user	6	0.251437	1	0.647838	0.456148
illic	illic_user	area	0.0484057	0.0243472	1073.28	1.98815	0.0470492	0.000882982	0.0961011	FS_L_Caudalmiddlefrontal_Area		56	0.391907	1	0.647838	0.457237
illic	illic_user	thck	-0.0598472	0.0301234	1072.1	-1.98673	0.0472063	-0.118896	-0.00101165	FS_R_Medialorbitofrontal_Thck		34	0.180113	1	0.647838	0.457237
illic	Amphetamines	area	-0.0395001	0.0199966	1054.61	-1.97534	0.0484902	-0.0785297	-0.000458398	FS_L_Inferiortemporal_Area		64	0.683001	1	0.647838	0.466554
illic	onset_illic	vol	-0.106553	0.0538531	229.064	-1.97858	0.0490609	-0.211432	-0.00304188	FS_L_AccumbensArea_Vol	illic_user	6	0.251437	1	0.647838	0.469047
illic	Cocaine	vol	0.0389825	0.0197892	1071.08	1.96989	0.0491086	0.000298588	0.0777151	FS_R_Hippo_Vol		17	0.671151	1	0.647838	0.469047
illic	illic_user	thck	-0.0552969	0.0281308	1048.52	-1.9657	0.0495964	-0.110205	-0.000388356	FS_R_Superiortemporal_Thck		34	0.180113	1	0.647838	0.469291
illic	illic_max	vol	0.199185	0.0999429	65.0267	1.99299	0.0504624	0.0166754	0.381622	FS_CC_Anterior_Vol	illic_user	9	0.689652	1	0.647838	0.469291
illic	illic_user	area	-0.0444255	0.0227027	1073.46	-1.95684	0.0506254	-0.088729	-0.000111866	FS_R_Supramarginal_Area		56	0.391907	1	0.647838	0.469291
illic	Oxycontin	area	0.0467325	0.0239186	961.477	1.95382	0.0510125	-6.28628e-05	0.0934057	FS_L_Parstriangularis_Area		66	0.830214	1	0.647838	0.469291
illic	Cocaine	area	0.0499074	0.0255489	1073.84	1.95341	0.0510304	-6.37258e-06	0.0997464	FS_R_Parstriangularis_Area		61	0.989958	1	0.647838	0.469291
illic	onset_illic	area	0.113483	0.0582334	230.165	1.94876	0.0525387	0.00185534	0.225296	FS_L_Paracentral_Area	illic_user	50	0.539304	1	0.647838	0.478469
illic	onset_illic	thck	-0.126017	0.0648013	227.682	-1.94466	0.0530472	-0.250523	-0.00171708	FS_R_Postcentral_Thck	illic_user	28	0.320886	1	0.647838	0.479092
illic	Oxycontin	vol	0.0359544	0.0185757	891.411	1.93556	0.0532379	-0.000300841	0.0722789	FS_L_VentDC_Vol		22	0.854505	1	0.647838	0.479092
illic	Amphetamines	vol	-0.0497956	0.0257436	1016.66	-1.93429	0.053355	-0.100058	0.000557646	FS_CC_MidAnterior_Vol		20	0.86726	1	0.647838	0.479092
illic	illic_max	thck	0.224428	0.114599	69	1.95838	0.054229	0.0146407	0.434216	FS_R_Entorhinal_Thck	illic_user	31	0.549883	1	0.647838	0.481726
illic	illic_user	area	0.0392879	0.0204125	1073.47	1.9247	0.0545308	-0.000740963	0.0791568	FS_R_Insula_Area		56	0.391907	1	0.647838	0.481726
illic	illic_user	area	0.0395947	0.020579	1073.08	1.92404	0.0546139	-0.000631077	0.0797378	FS_R_Medialorbitofrontal_Area		56	0.391907	1	0.647838	0.481726
illic	onset_illic	thck	-0.117969	0.0613051	210	-1.9243	0.0556685	-0.236889	0.000663231	mean_Thck	illic_user	28	0.320886	1	0.647838	0.488528
illic	Oxycontin	thck	0.0502008	0.0262328	873.611	1.91366	0.0559896	-0.00101494	0.101414	FS_L_Paracentral_Thck		44	0.672064	1	0.647838	0.488528
illic	onset_illic	area	0.0864033	0.0449779	221.484	1.92102	0.0560136	0.000321118	0.172803	FS_R_Insula_Area	illic_user	50	0.539304	1	0.647838	0.488528
illic	Cocaine	thck	-0.0527523	0.0276531	1070.72	-1.90765	0.0567044	-0.106726	0.00121931	FS_R_Inferiorparietal_Thck		39	0.689015	1	0.647838	0.49039
illic	Opiates	area	0.0488493	0.0256294	1064.25	1.90599	0.0569213	-0.00132451	0.0988435	FS_R_Parstriangularis_Area		63	0.626899	1	0.647838	0.49039
illic	Opiates	thck	0.0528103	0.0277737	1035.46	1.90145	0.0575205	-0.00143313	0.107012	FS_L_Inferiorparietal_Thck		41	0.611835	1	0.647838	0.49397
illic	onset_illic	thck	-0.118844	0.0623323	219.853	-1.90663	0.0578729	-0.238999	0.000954915	FS_L_Postcentral_Thck	illic_user	28	0.320886	1	0.647838	0.495205
illic	SSAGA_Times_Used_Illicits	vol	0.0892616	0.0470711	884.023	1.89631	0.0582446	-0.00254968	0.181073	FS_L_Cerebellum_Cort_Vol	illic_user	14	0.508005	1	0.647838	0.495839
illic	illic_user	thck	-0.0545432	0.0288129	1053.29	-1.89301	0.05863	-0.110813	0.00168803	FS_R_Parstriangularis_Thck		34	0.202273	1	0.647838	0.496959
illic	MethAmphetamine	vol	-0.0511225	0.0271436	1068.13	-1.88341	0.0599163	-0.104197	0.00183059	FS_OpticChiasm_Vol		21	0.920105	1	0.647838	0.500016
illic	MethAmphetamine	thck	0.05153	0.0273811	1034.09	1.88196	0.0601223	-0.00192257	0.105032	FS_L_Cuneus_Thck		43	0.285813	1	0.647838	0.500016
illic	MethAmphetamine	thck	0.0544613	0.0289415	1065.52	1.88177	0.0601398	-0.00201109	0.110986	FS_L_Posteriorcingulate_Thck		43	0.285813	1	0.647838	0.500016
illic	Oxycontin	area	0.0366189	0.0194708	976.579	1.8807	0.0603096	-0.00148015	0.074606	FS_R_Medialorbitofrontal_Area		66	0.830214	1	0.647838	0.500365
illic	Amphetamines	vol	-0.0498946	0.02657	1012.99	-1.87785	0.0606886	-0.101768	0.00206214	FS_CC_Central_Vol		20	0.86726	1	0.647838	0.502445
illic	illic_max	area	-0.170636	0.0895667	68.9999	-1.90513	0.0609318	-0.334612	-0.00667858	FS_L_Lingual_Area	illic_user	53	0.613409	1	0.647838	0.503046
illic	illic_user	area	0.0338215	0.0180383	1051.18	1.87498	0.0610723	-0.00138327	0.0690504	FS_L_Lateralorbitofrontal_Area		56	0.391907	1	0.647838	0.503046
illic	SSAGA_Times_Used_Illicits	thck	-0.150616	0.0804288	1045.08	-1.87266	0.0613945	-0.307665	0.00625083	FS_L_Frontalpole_Thck	illic_user	36	0.980856	1	0.647838	0.504027
illic	SSAGA_Times_Used_Illicits	vol	-0.101139	0.0541222	1012.92	-1.86871	0.0619519	-0.20682	0.00443237	FS_R_Amygdala_Vol	illic_user	14	0.508005	1	0.647838	0.505424
illic	Oxycontin	vol	0.0343893	0.0184387	830.849	1.86506	0.0625248	-0.00162009	0.0703761	FS_R_Putamen_Vol		22	0.854505	1	0.647838	0.506873
illic	Oxycontin	area	-0.0335491	0.0180363	925.763	-1.86009	0.0631893	-0.0688526	0.00164967	FS_R_Rostralmiddlefrontal_Area		66	0.830214	1	0.647838	0.506873
illic	MethAmphetamine	thck	0.0512	0.0275303	1045.19	1.85977	0.063199	-0.00252965	0.104956	FS_L_Supramarginal_Thck		43	0.285813	1	0.647838	0.506873
illic	Cocaine	thck	-0.0552264	0.0297202	1073.82	-1.85821	0.0634124	-0.113561	0.00276316	FS_R_Rostralanteriorcingulate_Thck		39	0.689015	1	0.647838	0.506873
illic	Amphetamines	vol	0.042188	0.0227061	1014.35	1.858	0.0634581	-0.00213837	0.0865733	FS_L_Putamen_Vol		20	0.86726	1	0.647838	0.506873
illic	illic_user	vol	0.0247239	0.0133473	1067.65	1.85235	0.0642519	-0.0013267	0.050778	FS_IntraCranial_Vol		12	0.622289	1	0.647838	0.506873
illic	onset_illic	thck	-0.12465	0.0670641	230.984	-1.85868	0.0643451	-0.253992	0.00392765	FS_L_Fusiform_Thck	illic_user	28	0.320886	1	0.647838	0.506873
illic	illic_max	area	0.133718	0.0708223	51.9921	1.88807	0.0646023	0.00490053	0.259653	FS_L_Rostralmiddlefrontal_Area	illic_user	53	0.613409	1	0.647838	0.506873
illic	Opiates	thck	-0.0522244	0.0282425	1026.38	-1.84914	0.0647247	-0.107352	0.00290989	FS_R_Fusiform_Thck		41	0.611835	1	0.647838	0.506873
illic	illic_max	thck	-0.200972	0.107078	65.4507	-1.87688	0.0649934	-0.397552	5.17133e-05	FS_L_Medialorbitofrontal_Thck	illic_user	31	0.549883	1	0.647838	0.506873
illic	Cocaine	thck	-0.0546798	0.0296616	1073.8	-1.84345	0.0655387	-0.112603	0.00319055	FS_R_Posteriorcingulate_Thck		39	0.689015	1	0.647838	0.506873
illic	onset_illic	area	0.0847791	0.0458329	227.036	1.84975	0.0656499	-0.00379712	0.172522	FS_L_Postcentral_Area	illic_user	50	0.539304	1	0.647838	0.506873
illic	illic_max	thck	-0.176282	0.0939877	51.9526	-1.87558	0.0663372	-0.352673	-0.00956826	FS_R_Pericalcarine_Thck	illic_user	31	0.549883	1	0.647838	0.506873
illic	SSAGA_Times_Used_Illicits	area	-0.120735	0.0656978	1049.61	-1.83774	0.066384	-0.249072	0.00737761	FS_L_Posteriorcingulate_Area	illic_user	58	0.835103	1	0.647838	0.506873
illic	onset_illic	thck	-0.116727	0.0633168	207.198	-1.84354	0.0666789	-0.239063	0.00538475	FS_R_Inferiorparietal_Thck	illic_user	28	0.320886	1	0.647838	0.506873
illic	onset_illic	area	0.103747	0.0563446	230.313	1.8413	0.0668638	-0.00420483	0.212051	FS_L_Parstriangularis_Area	illic_user	50	0.539304	1	0.647838	0.506873
illic	MethAmphetamine	thck	0.0497596	0.0271677	1047.19	1.83157	0.0672988	-0.00334407	0.103003	FS_R_Caudalmiddlefrontal_Thck		43	0.285813	1	0.647838	0.506873
illic	Amphetamines	area	-0.0431831	0.0236478	1053.41	-1.82609	0.068119	-0.0893598	0.00297041	FS_L_Posteriorcingulate_Area		64	0.683001	1	0.647838	0.506873
illic	Cocaine	area	-0.0454071	0.0248707	1073.93	-1.82573	0.0681688	-0.0939116	0.00319222	FS_R_Rostralanteriorcingulate_Area		61	0.989958	1	0.647838	0.506873
illic	SSAGA_Times_Used_Illicits	area	-0.116039	0.0635642	1059.59	-1.82554	0.0682007	-0.240345	0.0078789	FS_R_Isthmuscingulate_Area	illic_user	58	0.835103	1	0.647838	0.506873
illic	MethAmphetamine	thck	0.0503379	0.0275879	1041.37	1.82464	0.0683424	-0.00350497	0.104215	FS_L_Middletemporal_Thck		43	0.285813	1	0.647838	0.506873
thc	THC	vol	0.0281107	0.0215364	1006	1.30527	0.192101	-0.0139244	0.0701443	FS_R_Putamen_Vol		18	0.562582	3	0.64811	0.658846
thc	SSAGA_Mj_Ab_Dep	thck	-0.0394056	0.0302084	1022.87	-1.30446	0.19237	-0.0984152	0.0195125	FS_L_Bankssts_Thck	thc_user	24	0.43336	3	0.64811	0.658846
thc	SSAGA_Mj_Times_Used	thck	-0.0616039	0.047403	1071.93	-1.29958	0.194025	-0.154163	0.0308158	FS_R_Bankssts_Thck	thc_user	37	0.939096	3	0.651632	0.660698
tobac	tobac_heavy	vol	-0.0618983	0.0436178	489.244	-1.41911	0.156505	-0.147001	0.0229818	FS_L_LatVent_Vol	tobac_user	10	0.830599	4	0.654395	0.62666
tobac	tobac_heavy	thck	-0.0614264	0.0434342	492.824	-1.41424	0.157923	-0.145863	0.0229374	FS_L_Parsopercularis_Thck	tobac_user	32	0.57351	4	0.654395	0.630404
tobac	tobac_user	thck	-0.0442959	0.0315033	1063	-1.40607	0.159995	-0.10579	0.0171672	FS_L_Entorhinal_Thck		35	0.239993	4	0.654395	0.632532
tobac	tobac_user	area	0.0283519	0.020193	1070.08	1.40405	0.160595	-0.0110527	0.0677852	FS_L_Middletemporal_Area		57	0.68459	4	0.654395	0.632532
tobac	onset_tobac	area	-0.0365711	0.0261949	735.987	-1.39611	0.163101	-0.0878106	0.014796	FS_L_Superiorparietal_Area	tobac_user	48	0.673102	4	0.654395	0.63579
tobac	tobac_heavy	area	0.0445716	0.0319674	493.511	1.39428	0.163859	-0.0179456	0.106839	FS_R_Fusiform_Area	tobac_user	54	0.973363	4	0.654395	0.636579
tobac	tobac_user	thck	-0.0378685	0.0272553	993.043	-1.3894	0.165023	-0.091066	0.0153373	FS_R_Lateraloccipital_Thck		35	0.242268	4	0.654395	0.636998
tobac	tobac_user	area	0.0305125	0.0219918	1072.94	1.38745	0.165594	-0.0123938	0.0735105	FS_L_Fusiform_Area		57	0.68459	4	0.654395	0.636998
tobac	onset_tobac	vol	-0.0361592	0.0260798	720.538	-1.38649	0.166027	-0.0869262	0.0146122	FS_R_Putamen_Vol	tobac_user	4	0.520567	4	0.654395	0.637709
tobac	onset_tobac	area	0.0431181	0.0312281	724.65	1.38074	0.167783	-0.0176932	0.10411	FS_L_Parstriangularis_Area	tobac_user	48	0.673102	4	0.654395	0.638452
tobac	onset_tobac	area	0.0409285	0.0296763	714.995	1.37916	0.168275	-0.0168014	0.0987401	FS_L_Posteriorcingulate_Area	tobac_user	48	0.673102	4	0.654395	0.638452
tobac	tobac_user	area	0.0356157	0.0258836	1062.92	1.37599	0.169113	-0.0151111	0.0861228	FS_L_Parsopercularis_Area		57	0.68459	4	0.654395	0.638452
alc	audit_c	vol	-0.0203009	0.0214448	924.52	-0.946659	0.34406	-0.0621385	0.0215781	FS_R_ThalamusProper_Vol		1	0.829791	2	0.655001	0.771671
alc	SSAGA_Alc_D4_Dp_Dx	vol	-0.0294514	0.0311927	921.703	-0.944176	0.345327	-0.0902764	0.0313605	FS_R_LatVent_Vol	audit_c	3	0.643564	2	0.655207	0.773628
alc	SSAGA_Alc_D4_Dp_Dx	area	0.0246443	0.0261385	935.439	0.942837	0.346008	-0.0263322	0.0758252	FS_L_Caudalmiddlefrontal_Area	audit_c	47	0.783828	2	0.655207	0.773846
alc	audit_c	area	0.022384	0.0238027	938.865	0.940397	0.347256	-0.0241116	0.0690735	FS_L_Supramarginal_Area		45	0.638199	2	0.655577	0.773846
alc	SSAGA_Alc_D4_Dp_Dx	thck	-0.0289877	0.0308747	894.295	-0.938881	0.348045	-0.0891908	0.0312797	FS_R_Middletemporal_Thck	audit_c	25	0.545798	2	0.655577	0.773846
illic	Cocaine	thck	-0.0496594	0.0273903	1072.08	-1.81303	0.0701073	-0.103182	0.00380908	FS_R_Caudalmiddlefrontal_Thck		39	0.689015	1	0.65615	0.510928
illic	MethAmphetamine	thck	0.0531211	0.029332	1066.67	1.81103	0.0704178	-0.00412044	0.110391	FS_L_Parsorbitalis_Thck		43	0.285813	1	0.65615	0.511607
illic	illic_user	area	0.0378907	0.020936	1072.98	1.80983	0.0706013	-0.00300698	0.0787332	FS_L_Inferiortemporal_Area		56	0.391907	1	0.65615	0.51199
illic	MethAmphetamine	area	0.0405938	0.0224854	1044.79	1.80534	0.0713098	-0.00330218	0.0844792	FS_R_Lingual_Area		65	0.394159	1	0.65615	0.51522
illic	Opiates	vol	-0.0371324	0.0206922	984.823	-1.79452	0.0730374	-0.077532	0.00325548	FS_R_Caudate_Vol		19	0.296771	1	0.65615	0.520363
illic	onset_illic	area	0.103475	0.0575045	230.036	1.79942	0.0732635	-0.00877464	0.214367	FS_R_Frontalpole_Area	illic_user	50	0.539304	1	0.65615	0.520363
illic	illic_user	vol	0.0501034	0.0279923	1061.55	1.7899	0.0737552	-0.00452397	0.104766	FS_L_ChoroidPlexus_Vol		12	0.622289	1	0.65615	0.520363
illic	Cocaine	area	0.0332318	0.0185692	1072.65	1.78962	0.0737971	-0.00300727	0.0694808	FS_L_Superiortemporal_Area		61	0.989958	1	0.65615	0.520363
illic	illic_user	area	-0.0456718	0.0255456	1073.52	-1.78785	0.0740816	-0.0955891	0.00417177	FS_L_Parstriangularis_Area		56	0.391907	1	0.65615	0.520363
illic	SSAGA_Times_Used_Illicits	vol	-0.0081386	0.00455702	1004.6	-1.78595	0.0744095	-0.0170747	0.000762383	FS_BrainSeg_Vol	illic_user	14	0.508465	1	0.65615	0.520363
illic	Opiates	vol	-0.0507211	0.0284024	1043.06	-1.7858	0.074422	-0.106344	0.00527708	FS_R_Vessel_Vol		19	0.296771	1	0.65615	0.520363
illic	illic_user	area	-0.0457702	0.0256752	1073.96	-1.78266	0.0749235	-0.0960688	0.00434995	FS_R_Transversetemporal_Area		56	0.391907	1	0.65615	0.520363
illic	illic_user	vol	-0.0351733	0.0197959	1056.92	-1.7768	0.0758889	-0.0738795	0.00347184	FS_L_Amygdala_Vol		12	0.622289	1	0.65615	0.520457
illic	Opiates	area	-0.0428014	0.0241421	1054.72	-1.77289	0.0765351	-0.0899527	0.00430958	FS_L_Entorhinal_Area		63	0.626899	1	0.65615	0.52316
illic	Amphetamines	area	-0.0341465	0.0192655	1047.65	-1.77242	0.0766162	-0.0718974	0.00344976	FS_R_Inferiorparietal_Area		64	0.683001	1	0.65615	0.52316
illic	onset_illic	thck	-0.118436	0.0668673	229.318	-1.77121	0.077854	-0.247032	0.00968908	FS_L_Caudalanteriorcingulate_Thck	illic_user	28	0.320886	1	0.65615	0.5262
illic	MethAmphetamine	thck	0.0478698	0.0271741	1034.06	1.76159	0.0784334	-0.00517222	0.100908	FS_L_Superiorparietal_Thck		43	0.28782	1	0.65615	0.5262
illic	Amphetamines	area	-0.035041	0.0198942	1028.61	-1.76137	0.0784732	-0.0742029	0.00389876	FS_L_Inferiorparietal_Area		64	0.683001	1	0.65615	0.5262
illic	Opiates	area	-0.0412192	0.0234155	1028.69	-1.76034	0.0786475	-0.0869213	0.00455045	FS_L_Parahippocampal_Area		63	0.626899	1	0.65615	0.526468
illic	MethAmphetamine	thck	0.0534621	0.0304334	1073.99	1.75669	0.0792549	-0.00586693	0.112987	FS_L_Isthmuscingulate_Thck		43	0.28782	1	0.65615	0.528726
illic	MethAmphetamine	area	-0.0334075	0.0190526	1057.08	-1.75344	0.0798167	-0.0705966	0.00378267	FS_L_Middletemporal_Area		65	0.394159	1	0.65615	0.530349
illic	MethAmphetamine	area	-0.0332201	0.0189513	1063.05	-1.75292	0.0799045	-0.0702044	0.00378226	FS_R_Lateralorbitofrontal_Area		65	0.394159	1	0.65615	0.530349
illic	Oxycontin	area	0.0412534	0.0235484	1015.05	1.75185	0.0801009	-0.00490234	0.087184	FS_R_Posteriorcingulate_Area		66	0.830214	1	0.65615	0.530753
illic	MethAmphetamine	area	-0.0374363	0.0215017	1064.54	-1.74109	0.0819567	-0.0793959	0.00462994	FS_L_Rostralanteriorcingulate_Area		65	0.394159	1	0.65615	0.536317
illic	onset_illic	thck	-0.112303	0.064365	223.063	-1.74478	0.0824	-0.237172	0.0117556	FS_L_Paracentral_Thck	illic_user	28	0.320886	1	0.65615	0.536317
illic	illic_max	area	0.14156	0.0803889	68.9826	1.76094	0.0826802	-0.00564226	0.289977	FS_R_Rostralmiddlefrontal_Area	illic_user	53	0.613409	1	0.65615	0.536317
illic	illic_user	thck	-0.049794	0.028703	1044.8	-1.7348	0.0830713	-0.105846	0.00622522	FS_L_Precuneus_Thck		34	0.261258	1	0.65615	0.536317
illic	onset_illic	thck	-0.108763	0.0625333	216.286	-1.73928	0.0834078	-0.22926	0.0114799	FS_L_Supramarginal_Thck	illic_user	28	0.320886	1	0.65615	0.536317
illic	onset_illic	area	0.101144	0.0581997	230.992	1.73787	0.0835655	-0.0112256	0.214687	FS_R_Transversetemporal_Area	illic_user	50	0.539304	1	0.65615	0.536317
illic	illic_user	thck	-0.0514733	0.02977	1071.54	-1.72904	0.0840906	-0.109721	0.00663049	FS_L_Bankssts_Thck		34	0.261258	1	0.65615	0.536317
illic	MethAmphetamine	thck	0.0505437	0.0292491	1068.31	1.72804	0.0842698	-0.00653452	0.107654	FS_L_Frontalpole_Thck		43	0.290731	1	0.65615	0.536346
illic	Oxycontin	area	-0.0415161	0.0241126	973.366	-1.72176	0.0854311	-0.0885778	0.00559497	FS_L_Paracentral_Area		66	0.830214	1	0.65615	0.538107
illic	Opiates	vol	0.0338445	0.0197188	1039.14	1.71636	0.0863945	-0.00465296	0.0723327	FS_R_Amygdala_Vol		19	0.296771	1	0.65615	0.538107
illic	onset_illic	area	0.0956112	0.055532	230.922	1.72173	0.0864574	-0.0113608	0.203601	FS_L_Posteriorcingulate_Area	illic_user	50	0.539304	1	0.65615	0.538107
illic	Opiates	area	-0.0423482	0.0246855	1050.99	-1.71551	0.0865459	-0.0906763	0.0058221	FS_R_Transversetemporal_Area		63	0.626899	1	0.65615	0.538107
illic	illic_max	area	-0.137199	0.0789095	68.9872	-1.73869	0.0865509	-0.281847	0.00712803	FS_R_Parahippocampal_Area	illic_user	53	0.613409	1	0.65615	0.538107
illic	SSAGA_Times_Used_Illicits	vol	0.0834264	0.0486893	899.446	1.71344	0.0869756	-0.0115757	0.178414	FS_R_Cerebellum_Cort_Vol	illic_user	14	0.509429	1	0.65615	0.538107
illic	illic_user	thck	-0.05245	0.0306267	1061.96	-1.71256	0.0870858	-0.112431	0.00728684	FS_L_Medialorbitofrontal_Thck		34	0.261258	1	0.65615	0.538107
illic	Opiates	thck	0.0468198	0.0273581	1021.21	1.71137	0.0873164	-0.00659541	0.100215	FS_L_Supramarginal_Thck		41	0.611835	1	0.65615	0.538107
illic	SSAGA_Times_Used_Illicits	thck	-0.125288	0.0733022	970.895	-1.7092	0.0877329	-0.26844	0.0177215	FS_L_Rostralmiddlefrontal_Thck	illic_user	36	0.980856	1	0.65615	0.538107
illic	Cocaine	thck	-0.0460253	0.0269604	1069.68	-1.70715	0.0880851	-0.0986509	0.00659445	FS_R_Rostralmiddlefrontal_Thck		39	0.689015	1	0.65615	0.538107
illic	onset_illic	thck	-0.111657	0.0652141	217.968	-1.71216	0.0882901	-0.238985	0.0149614	FS_R_Precuneus_Thck	illic_user	28	0.320886	1	0.65615	0.538107
illic	MethAmphetamine	area	-0.0285284	0.0167265	1056.81	-1.70558	0.0883806	-0.0611756	0.00412296	FS_R_Superiorfrontal_Area		65	0.394159	1	0.65615	0.538107
illic	MethAmphetamine	area	-0.0405886	0.0238243	1069.57	-1.70366	0.0887349	-0.0871434	0.00588982	FS_R_Paracentral_Area		65	0.394159	1	0.65615	0.538107
illic	Amphetamines	area	-0.0377495	0.0221625	1045.81	-1.70331	0.0888076	-0.0811227	0.00549713	FS_R_Parahippocampal_Area		64	0.683001	1	0.65615	0.538107
illic	Amphetamines	thck	-0.0507046	0.0298906	1065.76	-1.69634	0.0901136	-0.109028	0.00767502	FS_R_Entorhinal_Thck		42	0.913057	1	0.65615	0.542241
illic	SSAGA_Times_Used_Illicits	thck	0.139723	0.0824863	1055.1	1.69389	0.0905809	-0.0211935	0.300711	FS_R_Isthmuscingulate_Thck	illic_user	36	0.980856	1	0.65615	0.542241
illic	Oxycontin	area	-0.0344537	0.0203839	964.235	-1.69024	0.091306	-0.0743639	0.00531814	FS_L_Fusiform_Area		66	0.830214	1	0.65615	0.545052
illic	onset_illic	vol	-0.0988271	0.0584465	212.958	-1.6909	0.0923192	-0.21258	0.0145185	FS_CC_MidAnterior_Vol	illic_user	6	0.413017	1	0.65615	0.548046
illic	Opiates	vol	0.044854	0.0266428	1029.89	1.68354	0.0925746	-0.00719957	0.0970501	FS_CC_MidPosterior_Vol		19	0.296771	1	0.65615	0.548046
illic	MethAmphetamine	area	-0.0419344	0.0249224	1073.58	-1.6826	0.0927433	-0.0905933	0.00669608	FS_R_Rostralanteriorcingulate_Area		65	0.394159	1	0.65615	0.548046
illic	onset_illic	thck	-0.111563	0.0660962	230.041	-1.68789	0.0927872	-0.238433	0.0160919	FS_L_Cuneus_Thck	illic_user	28	0.320886	1	0.65615	0.548046
illic	onset_illic	thck	-0.109403	0.0648511	221.749	-1.687	0.0930105	-0.233855	0.0150435	FS_R_Supramarginal_Thck	illic_user	28	0.320886	1	0.65615	0.548522
illic	onset_illic	area	0.104263	0.061959	229.486	1.68277	0.0937788	-0.0144602	0.223319	FS_L_Frontalpole_Area	illic_user	50	0.539304	1	0.65615	0.548602
illic	illic_max	area	-0.15892	0.0935959	69	-1.69794	0.0940252	-0.330259	0.0124189	FS_L_Superiorparietal_Area	illic_user	53	0.613409	1	0.65615	0.548602
illic	Opiates	vol	-0.00278342	0.00166105	1035.24	-1.6757	0.094098	-0.00603787	0.000460717	FS_BrainSeg_Vol		19	0.296771	1	0.65615	0.548602
illic	Opiates	area	0.0280947	0.0167686	1038.28	1.67544	0.0941498	-0.0046786	0.0608173	FS_L_Superiorfrontal_Area		63	0.626899	1	0.65615	0.548602
illic	illic_max	area	-0.148355	0.0874626	60.7567	-1.69622	0.0949635	-0.31543	0.0119583	FS_L_Caudalmiddlefrontal_Area	illic_user	53	0.613409	1	0.65615	0.548602
illic	onset_illic	area	0.0772076	0.0460779	231	1.67559	0.0951713	-0.0111943	0.16561	FS_L_Inferiortemporal_Area	illic_user	50	0.539304	1	0.65615	0.548602
illic	Opiates	thck	-0.0502559	0.0301576	1066.61	-1.66644	0.0959195	-0.109074	0.00870424	FS_R_Entorhinal_Thck		41	0.611835	1	0.65615	0.548602
illic	illic_user	thck	-0.0485534	0.029145	1065.09	-1.66592	0.0960226	-0.105505	0.00832345	FS_R_Parsopercularis_Thck		34	0.265329	1	0.65615	0.548602
illic	MethAmphetamine	thck	0.0499316	0.0299798	1071.51	1.66551	0.0961035	-0.00863395	0.108417	FS_R_Caudalanteriorcingulate_Thck		43	0.309588	1	0.65615	0.548602
illic	Opiates	thck	-0.0470269	0.0282937	1024.8	-1.6621	0.0967991	-0.102247	0.00822202	FS_L_Transversetemporal_Thck		41	0.611835	1	0.65615	0.54907
illic	Opiates	thck	-0.0459755	0.0276831	1026.6	-1.66078	0.0970627	-0.100011	0.00806516	FS_R_Middletemporal_Thck		41	0.611835	1	0.65615	0.54907
illic	Amphetamines	area	-0.0384982	0.0231972	1025.78	-1.65961	0.0972988	-0.0839559	0.00682363	FS_L_Parahippocampal_Area		64	0.683001	1	0.65615	0.54907
illic	Amphetamines	area	-0.0391782	0.0236542	1062.5	-1.65628	0.0979595	-0.0854042	0.0069658	FS_R_Posteriorcingulate_Area		64	0.683001	1	0.65615	0.549318
illic	Amphetamines	area	-0.0411026	0.0248166	1069.09	-1.65625	0.0979637	-0.0899045	0.0072989	FS_R_Rostralanteriorcingulate_Area		64	0.683001	1	0.65615	0.549318
illic	SSAGA_Times_Used_Illicits	thck	0.117958	0.0712215	938.758	1.65621	0.098014	-0.0212147	0.257339	FS_R_Postcentral_Thck	illic_user	36	0.980856	1	0.65615	0.549318
illic	Oxycontin	thck	0.0448466	0.0270804	916.323	1.65606	0.0980524	-0.00805743	0.0980305	FS_L_Parstriangularis_Thck		44	0.672064	1	0.65615	0.549318
illic	Amphetamines	thck	0.04482	0.0271025	1012.66	1.65372	0.0984938	-0.00809596	0.0977167	FS_L_Paracentral_Thck		42	0.913057	1	0.65615	0.550501
illic	illic_user	thck	-0.0502392	0.0303856	1070.34	-1.65339	0.0985448	-0.1096	0.00902985	FS_R_Bankssts_Thck		34	0.265329	1	0.65615	0.550501
illic	MethAmphetamine	thck	0.0492237	0.029786	1071.25	1.65258	0.0987093	-0.00889921	0.10767	FS_L_Caudalanteriorcingulate_Thck		43	0.309588	1	0.65615	0.550635
alc	Breathalyzer_Over_08	thck	0.0278956	0.0298639	958.257	0.934093	0.350491	-0.0303617	0.086173	FS_L_Posteriorcingulate_Thck		38	0.975653	2	0.658443	0.775876
illic	illic_user	thck	-0.0499937	0.0303659	1073.45	-1.64638	0.0999792	-0.10949	0.0092736	FS_L_Frontalpole_Thck		34	0.265329	1	0.661846	0.556134
illic	Amphetamines	area	-0.0297265	0.0180796	1026.38	-1.6442	0.100441	-0.065049	0.00555636	FS_R_Middletemporal_Area		64	0.683001	1	0.662169	0.55645
illic	Opiates	thck	-0.0468287	0.0285312	1048.23	-1.64132	0.101032	-0.102531	0.00909781	FS_R_Lateralorbitofrontal_Thck		41	0.611835	1	0.663331	0.558048
thc	thc_heavy	vol	0.0321258	0.0250728	1023.69	1.2813	0.200379	-0.0167904	0.0810527	FS_R_Pallidum_Vol	thc_user	8	0.609483	3	0.666495	0.671245
thc	thc_heavy	thck	0.0393472	0.0307375	1037.21	1.2801	0.200795	-0.0206179	0.0993339	FS_L_Fusiform_Thck	thc_user	30	0.813907	3	0.666495	0.671463
thc	SSAGA_Mj_Ab_Dep	thck	-0.0356526	0.0278689	932.331	-1.2793	0.20111	-0.0900223	0.0187477	FS_R_Superiorparietal_Thck	thc_user	24	0.43336	3	0.666495	0.671463
thc	SSAGA_Mj_Ab_Dep	vol	0.0348171	0.0272909	977.424	1.27578	0.202337	-0.0184999	0.0880602	FS_3rdVent_Vol	thc_user	2	0.534502	3	0.666495	0.671463
thc	SSAGA_Mj_Ab_Dep	vol	0.031489	0.02469	1039.29	1.27537	0.202462	-0.0166711	0.0796907	FS_L_AccumbensArea_Vol	thc_user	2	0.534502	3	0.666495	0.671463
thc	SSAGA_Mj_Ab_Dep	thck	0.0405215	0.0318007	1065.27	1.27424	0.202858	-0.0216629	0.102508	FS_L_Temporalpole_Thck	thc_user	24	0.43336	3	0.666495	0.671463
thc	thc_user	area	0.0252446	0.0198467	1072.77	1.27198	0.203656	-0.0135194	0.0639769	FS_R_Superiortemporal_Area		55	0.858612	3	0.666495	0.67301
thc	SSAGA_Mj_Ab_Dep	thck	-0.0369082	0.0290448	980.153	-1.27073	0.204125	-0.0935672	0.0198073	FS_R_Parstriangularis_Thck	thc_user	24	0.43336	3	0.666495	0.673992
thc	SSAGA_Mj_Times_Used	area	0.0429178	0.0337982	1072.48	1.26982	0.204423	-0.0230394	0.109173	FS_L_Fusiform_Area	thc_user	59	0.869939	3	0.666495	0.674156
thc	SSAGA_Mj_Times_Used	area	0.0580848	0.0457696	1072.95	1.26907	0.204691	-0.0317674	0.147451	FS_R_Temporalpole_Area	thc_user	59	0.869939	3	0.666495	0.674156
illic	onset_illic	vol	0.109407	0.0666917	227.23	1.64049	0.102288	-0.0192448	0.237143	FS_5thVent_Vol	illic_user	6	0.413017	1	0.667212	0.558885
illic	Oxycontin	thck	0.0423412	0.0259016	877.116	1.6347	0.102472	-0.00824531	0.0930933	FS_L_Superiortemporal_Thck		44	0.672064	1	0.667212	0.558885
illic	illic_user	area	0.0415913	0.0255648	1073.85	1.6269	0.104051	-0.00833205	0.0914696	FS_L_Paracentral_Area		56	0.468828	1	0.667212	0.560921
illic	Oxycontin	thck	0.0451102	0.0277763	933.603	1.62406	0.104701	-0.00909478	0.0994107	FS_L_Bankssts_Thck		44	0.672064	1	0.667212	0.561611
illic	Oxycontin	thck	0.0409443	0.0252106	843.887	1.62409	0.10473	-0.00826255	0.0902102	FS_R_Superiorfrontal_Thck		44	0.672064	1	0.667212	0.561611
illic	Amphetamines	thck	-0.0482722	0.0297327	1062.08	-1.62354	0.10477	-0.106295	0.00979087	FS_L_Temporalpole_Thck		42	0.913057	1	0.667212	0.561611
illic	Cocaine	area	0.0399603	0.0246179	1073.5	1.62322	0.104836	-0.00808153	0.088018	FS_L_Parstriangularis_Area		61	0.989958	1	0.667212	0.561611
illic	Oxycontin	thck	0.0405459	0.0250458	845.54	1.61887	0.105848	-0.00835214	0.0895318	FS_R_Rostralmiddlefrontal_Thck		44	0.672064	1	0.667212	0.56383
illic	SSAGA_Times_Used_Illicits	area	-0.0891323	0.0551553	1001.48	-1.61603	0.106404	-0.197148	0.0185179	FS_L_Inferiorparietal_Area	illic_user	58	0.835103	1	0.667212	0.564562
illic	illic_max	thck	-0.163683	0.0994519	45.3804	-1.64585	0.106705	-0.336152	0.0162499	FS_L_Inferiorparietal_Thck	illic_user	31	0.549883	1	0.667212	0.564562
illic	illic_user	area	0.0396561	0.024566	1070.88	1.61427	0.106764	-0.00829349	0.0876041	FS_R_Caudalmiddlefrontal_Area		56	0.468828	1	0.667212	0.564562
illic	Cocaine	vol	0.0315705	0.0195894	1072.25	1.61161	0.107341	-0.00669498	0.0698966	FS_L_VentDC_Vol		17	0.883734	1	0.667212	0.564562
illic	onset_illic	area	0.0643962	0.0399368	226.366	1.61245	0.108257	-0.0127915	0.14116	FS_L_Superiorfrontal_Area	illic_user	50	0.566267	1	0.667212	0.565407
illic	Cocaine	thck	-0.0462141	0.0287766	1073.09	-1.60596	0.108577	-0.102375	0.00995788	FS_R_Inferiortemporal_Thck		39	0.689015	1	0.667212	0.565407
illic	SSAGA_Times_Used_Illicits	area	-0.0810287	0.0505642	997.733	-1.60249	0.109363	-0.179794	0.0176079	FS_R_Superiortemporal_Area	illic_user	58	0.835103	1	0.667212	0.567993
illic	Oxycontin	area	-0.0355637	0.0222166	823.449	-1.60077	0.109812	-0.0789481	0.0077967	FS_L_Pericalcarine_Area		66	0.830214	1	0.667212	0.568398
illic	illic_max	area	0.156171	0.0964955	68.2695	1.61842	0.110183	-0.0204937	0.332315	FS_R_Parsorbitalis_Area	illic_user	53	0.613409	1	0.667212	0.568398
illic	Opiates	vol	-0.0468491	0.0293349	1059.03	-1.59704	0.110554	-0.104148	0.010858	FS_L_Vessel_Vol		19	0.312716	1	0.667212	0.568398
illic	illic_user	area	-0.0400017	0.0250867	1023.21	-1.59454	0.111123	-0.0889871	0.00902717	FS_R_Pericalcarine_Area		56	0.468828	1	0.667212	0.568398
illic	Opiates	thck	-0.0421399	0.0264348	997.397	-1.59411	0.111229	-0.0937418	0.00949793	FS_L_Precentral_Thck		41	0.611835	1	0.667212	0.568398
illic	illic_max	thck	-0.169859	0.105236	63.6054	-1.61408	0.11146	-0.362324	0.0216805	FS_R_Supramarginal_Thck	illic_user	31	0.549883	1	0.667212	0.568398
illic	Oxycontin	thck	0.0417556	0.0262101	869.331	1.59311	0.111499	-0.00939966	0.0929621	FS_R_Supramarginal_Thck		44	0.672064	1	0.667212	0.568398
illic	Amphetamines	thck	-0.0407956	0.0256139	990.4	-1.59272	0.111543	-0.0908099	0.00926257	FS_L_Lateraloccipital_Thck		42	0.913057	1	0.667212	0.568398
illic	Oxycontin	thck	0.0409705	0.0257259	869.183	1.59258	0.111618	-0.00924714	0.091285	FS_L_Rostralmiddlefrontal_Thck		44	0.672064	1	0.667212	0.568398
thc	thc_user	area	0.0355822	0.0280955	948.348	1.26648	0.205654	-0.0193757	0.0903278	FS_R_Caudalanteriorcingulate_Area		55	0.858612	3	0.667594	0.675055
alc	SSAGA_Alc_D4_Dp_Dx	area	-0.0216447	0.0235035	934.105	-0.920913	0.357333	-0.0680425	0.0243916	FS_L_Fusiform_Area	audit_c	47	0.783828	2	0.667718	0.781104
alc	onset_alc	area	-0.0208453	0.0226509	927.53	-0.920284	0.357664	-0.0649963	0.0233106	FS_R_Lateralorbitofrontal_Area	audit_c	49	0.895339	2	0.667718	0.781104
alc	Breathalyzer_Over_08	area	-0.0186562	0.0202994	990.15	-0.919053	0.358292	-0.0582572	0.0209526	FS_R_Medialorbitofrontal_Area		60	0.74624	2	0.667718	0.78122
alc	Breathalyzer_Over_08	area	0.0187137	0.0203983	871.814	0.917414	0.35918	-0.0210912	0.0585186	FS_L_Precentral_Area		60	0.74624	2	0.667718	0.782284
alc	Breathalyzer_Over_08	area	-0.0238322	0.026141	1052.98	-0.91168	0.362146	-0.0748355	0.0271761	FS_R_Frontalpole_Area		60	0.74624	2	0.66792	0.782855
alc	Breathalyzer_Over_08	thck	0.0274712	0.0302322	971.156	0.908672	0.363749	-0.03151	0.0864618	FS_L_Parsorbitalis_Thck		38	0.975653	2	0.66792	0.783521
alc	Breathalyzer_Over_08	thck	0.0271187	0.0299821	821.17	0.904496	0.365997	-0.0313949	0.0856366	FS_R_Inferiorparietal_Thck		38	0.975653	2	0.66792	0.78425
alc	SSAGA_Alc_D4_Dp_Dx	thck	-0.0292718	0.0324031	924.834	-0.903365	0.366567	-0.0924574	0.0338996	FS_R_Medialorbitofrontal_Thck	audit_c	25	0.56207	2	0.66792	0.78425
alc	onset_alc	thck	0.0316147	0.035018	897.948	0.902813	0.366867	-0.036698	0.099829	FS_L_Temporalpole_Thck	audit_c	27	0.488253	2	0.66792	0.78425
alc	audit_c	area	-0.0251274	0.0278664	934.165	-0.90171	0.367443	-0.0794771	0.0292469	FS_L_Parahippocampal_Area		45	0.646888	2	0.66792	0.78425
alc	Breathalyzer_Over_08	thck	0.0264314	0.0293221	800.961	0.901417	0.367638	-0.030799	0.0836651	FS_L_Postcentral_Thck		38	0.975653	2	0.66792	0.78425
alc	audit_c	vol	0.0286662	0.031851	938.18	0.90001	0.368346	-0.0334573	0.0909555	FS_OpticChiasm_Vol		1	0.83901	2	0.66792	0.78425
alc	onset_alc	area	0.0263278	0.0292601	915.136	0.899787	0.36847	-0.0307276	0.0833855	FS_R_Pericalcarine_Area	audit_c	49	0.895339	2	0.66792	0.78425
alc	onset_alc	area	0.025434	0.0282783	907.921	0.899417	0.368669	-0.0297025	0.0807898	FS_L_Posteriorcingulate_Area	audit_c	49	0.895339	2	0.66792	0.78425
thc	SSAGA_Mj_Ab_Dep	vol	-0.00379386	0.00301502	944.783	-1.25832	0.208586	-0.00967633	0.00208853	FS_SupraTentorial_Vol	thc_user	2	0.534502	3	0.668812	0.681755
thc	SSAGA_Mj_Ab_Dep	thck	-0.0351773	0.0280133	963.985	-1.25574	0.209516	-0.0898596	0.0194712	FS_L_Caudalmiddlefrontal_Thck	thc_user	24	0.43336	3	0.668812	0.681755
thc	THC	area	-0.0276414	0.0220193	1070.77	-1.25532	0.209635	-0.0706044	0.0153696	FS_L_Supramarginal_Area		62	0.871309	3	0.668812	0.681755
thc	onset_thc	area	-0.0351175	0.0279699	579.162	-1.25555	0.209787	-0.0895172	0.0192686	FS_L_Middletemporal_Area	thc_user	51	0.865878	3	0.668812	0.681755
thc	THC	thck	-0.0408643	0.0325757	1063.9	-1.25444	0.209958	-0.104436	0.0226999	FS_R_Entorhinal_Thck		40	0.31441	3	0.668812	0.681755
thc	SSAGA_Mj_Ab_Dep	area	0.028607	0.0228579	1032.19	1.25151	0.211031	-0.0161062	0.0731872	FS_R_Lateraloccipital_Area	thc_user	46	0.701759	3	0.668812	0.682986
thc	thc_heavy	vol	0.0308067	0.0246152	996.089	1.25153	0.211035	-0.0173911	0.0788946	FS_L_Putamen_Vol	thc_user	8	0.609483	3	0.668812	0.682986
thc	thc_user	vol	-0.0171086	0.0136913	1073.79	-1.2496	0.211718	-0.0438248	0.00962437	FS_IntraCranial_Vol		11	0.85404	3	0.668812	0.68346
thc	THC	thck	-0.0387969	0.0311376	1063.54	-1.24598	0.213045	-0.099635	0.0219648	FS_R_Frontalpole_Thck		40	0.31441	3	0.668812	0.683479
thc	thc_heavy	area	0.0376391	0.0302719	1061.1	1.24337	0.214008	-0.0215294	0.0966661	FS_R_Temporalpole_Area	thc_user	52	0.810789	3	0.668812	0.683479
thc	THC	thck	-0.0401248	0.0322823	1073.99	-1.24294	0.214163	-0.103183	0.0228531	FS_L_Rostralanteriorcingulate_Thck		40	0.31441	3	0.668812	0.683479
thc	thc_heavy	area	-0.0324997	0.0261733	1045	-1.24171	0.214621	-0.0835911	0.0188062	FS_L_Transversetemporal_Area	thc_user	52	0.810789	3	0.668812	0.683479
thc	thc_user	area	0.033704	0.0271713	995.628	1.24043	0.215109	-0.0195191	0.0866965	FS_L_Isthmuscingulate_Area		55	0.858612	3	0.668812	0.683479
thc	onset_thc	area	0.0418106	0.0337908	571.985	1.23734	0.216469	-0.0240095	0.107559	FS_L_Cuneus_Area	thc_user	51	0.865878	3	0.668812	0.684121
thc	SSAGA_Mj_Ab_Dep	thck	-0.0362736	0.0293397	1004.16	-1.23633	0.216624	-0.0935082	0.0210004	FS_L_Inferiorparietal_Thck	thc_user	24	0.43336	3	0.668812	0.684121
thc	SSAGA_Mj_Times_Used	thck	0.0596996	0.0484228	1071.36	1.23288	0.21789	-0.0347869	0.154135	FS_R_Isthmuscingulate_Thck	thc_user	37	0.939096	3	0.668812	0.684148
thc	onset_thc	vol	-0.0363325	0.0294566	555.321	-1.23343	0.217938	-0.0936168	0.0209523	FS_R_Putamen_Vol	thc_user	7	0.835525	3	0.668812	0.684148
thc	onset_thc	vol	0.0356773	0.028929	575.239	1.23327	0.217978	-0.0206224	0.0919405	FS_BrainStem_Vol	thc_user	7	0.835525	3	0.668812	0.684148
thc	thc_heavy	vol	-0.00948065	0.00770905	1012.45	-1.22981	0.219055	-0.0245468	0.00555891	FS_Mask_Vol	thc_user	8	0.609483	3	0.668812	0.685707
thc	thc_heavy	thck	0.0376502	0.0306654	1038.24	1.22777	0.219811	-0.0221708	0.097642	FS_L_Pericalcarine_Thck	thc_user	30	0.813907	3	0.668812	0.685795
thc	SSAGA_Mj_Ab_Dep	thck	0.0387833	0.0315895	1063.49	1.22773	0.21982	-0.0228942	0.100388	FS_R_Posteriorcingulate_Thck	thc_user	24	0.43336	3	0.668812	0.685795
thc	SSAGA_Mj_Times_Used	thck	-0.058284	0.0474875	1072.99	-1.22735	0.219959	-0.151458	0.0343992	FS_L_Frontalpole_Thck	thc_user	37	0.939096	3	0.668812	0.685795
thc	thc_heavy	vol	0.0256194	0.0208937	956.378	1.22618	0.220433	-0.015176	0.0663925	FS_R_Putamen_Vol	thc_user	8	0.609483	3	0.668812	0.68618
illic	onset_illic	thck	-0.107544	0.067459	222.382	-1.59422	0.112307	-0.237877	0.021609	FS_L_Entorhinal_Thck	illic_user	28	0.355822	1	0.668834	0.568992
illic	onset_illic	thck	-0.100396	0.0631615	210.013	-1.58951	0.11345	-0.221589	0.0207626	FS_L_Superiorparietal_Thck	illic_user	28	0.355822	1	0.668912	0.569212
illic	Cocaine	thck	-0.0429943	0.0271508	1069.71	-1.58354	0.113595	-0.0960247	0.0100166	FS_R_Superiorfrontal_Thck		39	0.689015	1	0.668912	0.569212
illic	MethAmphetamine	area	-0.0301895	0.0190703	1049.1	-1.58306	0.113709	-0.0674284	0.00702818	FS_L_Precentral_Area		65	0.454837	1	0.668912	0.569212
illic	Oxycontin	area	-0.0409155	0.0258687	1009.71	-1.58166	0.114041	-0.0916169	0.00954541	FS_L_Temporalpole_Area		66	0.830214	1	0.668912	0.569621
illic	Opiates	vol	-0.0431925	0.0273366	1031	-1.58002	0.114408	-0.0967462	0.0102035	FS_L_LatVent_Vol		19	0.312716	1	0.668912	0.570729
illic	Opiates	area	-0.0285754	0.0181159	1031.7	-1.57737	0.115017	-0.0639555	0.00677928	FS_L_Precuneus_Area		63	0.626899	1	0.670029	0.571584
alc	audit_c	area	0.0246443	0.0275351	938.196	0.895013	0.371009	-0.0291205	0.0783425	FS_R_Caudalmiddlefrontal_Area		45	0.646888	2	0.670062	0.786187
alc	onset_alc	thck	0.0285459	0.0319934	910.048	0.892244	0.372498	-0.0340233	0.0911247	FS_R_Postcentral_Thck	audit_c	27	0.488253	2	0.670062	0.786313
alc	SSAGA_Alc_D4_Dp_Dx	area	0.0268229	0.0300736	916.638	0.89191	0.372675	-0.031794	0.0854215	FS_R_Caudalanteriorcingulate_Area	audit_c	47	0.789402	2	0.670062	0.786313
illic	illic_user	thck	-0.0467163	0.0297155	1070.72	-1.57212	0.116218	-0.104703	0.0112817	FS_L_Insula_Thck		34	0.297001	1	0.67077	0.574087
illic	illic_max	thck	-0.1681	0.105655	66.0802	-1.59103	0.116375	-0.362092	0.0251339	FS_R_Transversetemporal_Thck	illic_user	31	0.549883	1	0.67077	0.574087
illic	onset_illic	vol	0.0890388	0.0564313	176.014	1.57783	0.116401	-0.0189705	0.197068	FS_4thVent_Vol	illic_user	6	0.413017	1	0.67077	0.574087
tobac	onset_tobac	vol	-0.0326798	0.0241298	733.662	-1.35434	0.176046	-0.0796731	0.0143015	FS_R_VentDC_Vol	tobac_user	4	0.520567	4	0.671947	0.641299
tobac	tobac_heavy	vol	0.0550413	0.0407957	495.614	1.3492	0.17789	-0.0245137	0.134348	FS_CSF_Vol	tobac_user	10	0.830599	4	0.671947	0.644579
tobac	tobac_user	thck	-0.0405273	0.0301982	1073.9	-1.34204	0.179866	-0.0994987	0.0183935	FS_R_Lateralorbitofrontal_Thck		35	0.255808	4	0.671947	0.648576
tobac	tobac_user	thck	-0.0400082	0.0299342	1057.62	-1.33654	0.181661	-0.0984211	0.0184029	FS_R_Insula_Thck		35	0.255808	4	0.671947	0.650896
tobac	onset_tobac	vol	0.0126939	0.00950853	735.285	1.335	0.182289	-0.00581485	0.0312046	FS_Mask_Vol	tobac_user	4	0.520567	4	0.671947	0.650896
tobac	onset_tobac	vol	-0.0395021	0.0296159	725.088	-1.33381	0.182684	-0.0971443	0.0182646	FS_L_AccumbensArea_Vol	tobac_user	4	0.520567	4	0.671947	0.651296
tobac	tobac_heavy	area	-0.0500912	0.0377112	498.97	-1.32828	0.184692	-0.12331	0.0232157	FS_R_Posteriorcingulate_Area	tobac_user	54	0.973363	4	0.671947	0.652248
tobac	tobac_user	area	0.0372951	0.0281175	1066.27	1.3264	0.18499	-0.0176683	0.092139	FS_R_Entorhinal_Area		57	0.68459	4	0.671947	0.652248
tobac	onset_tobac	thck	0.0486211	0.0366471	734.355	1.32674	0.185008	-0.0227728	0.119955	FS_R_Inferiortemporal_Thck	tobac_user	26	0.981628	4	0.671947	0.652248
tobac	tobac_user	thck	-0.0406402	0.0307263	1073.75	-1.32265	0.186232	-0.100757	0.0193298	FS_R_Parsorbitalis_Thck		35	0.257001	4	0.671947	0.652897
thc	SSAGA_Mj_Ab_Dep	area	0.0236436	0.0193543	995.118	1.22162	0.222141	-0.0141099	0.0614486	FS_R_Middletemporal_Area	thc_user	46	0.701759	3	0.672086	0.68876
thc	thc_heavy	vol	-0.0253982	0.0208284	989.278	-1.2194	0.222982	-0.0660326	0.0152428	FS_R_Hippo_Vol	thc_user	8	0.609483	3	0.672495	0.690654
thc	THC	vol	0.0308535	0.0253518	1072.96	1.21702	0.223866	-0.0186145	0.0803564	FS_L_AccumbensArea_Vol		18	0.579799	3	0.672495	0.691205
thc	onset_thc	vol	-0.0467019	0.0383799	577.732	-1.21683	0.224165	-0.122497	0.0283839	FS_OpticChiasm_Vol	thc_user	7	0.835525	3	0.672495	0.691205
illic	Cocaine	vol	0.0461261	0.0294179	1073.7	1.56796	0.117185	-0.0112645	0.1036	FS_R_InfLatVent_Vol		17	0.883734	1	0.672869	0.575059
alc	SSAGA_Alc_D4_Dp_Dx	thck	-0.02694	0.0303939	869.366	-0.886361	0.375668	-0.0861939	0.0323304	FS_L_Cuneus_Thck	audit_c	25	0.563502	2	0.673742	0.789284
tobac	tobac_user	area	0.023226	0.0177306	1069.37	1.30994	0.190497	-0.0113885	0.0578284	FS_R_Superiorfrontal_Area		57	0.68459	4	0.676634	0.658325
tobac	onset_tobac	area	0.0421387	0.032197	700.024	1.30878	0.191039	-0.0205635	0.104758	FS_R_Parstriangularis_Area	tobac_user	48	0.69724	4	0.676634	0.658325
tobac	onset_tobac	vol	-0.0356149	0.0272538	718.21	-1.30678	0.191704	-0.0886717	0.0174362	FS_R_Caudate_Vol	tobac_user	4	0.520567	4	0.676634	0.658846
tobac	onset_tobac	vol	-0.033587	0.0257545	734.995	-1.30412	0.1926	-0.0839486	0.0167103	FS_BrainStem_Vol	tobac_user	4	0.520567	4	0.676634	0.658846
alc	onset_alc	thck	0.0298975	0.0339246	934.675	0.881293	0.378386	-0.0364023	0.0961081	FS_R_Cuneus_Thck	audit_c	27	0.488253	2	0.676911	0.790902
illic	Opiates	area	-0.0391111	0.025032	1068.7	-1.56244	0.11848	-0.087914	0.00995093	FS_R_Rostralanteriorcingulate_Area		63	0.626899	1	0.677162	0.578513
illic	illic_max	area	0.121586	0.0770558	68.998	1.57789	0.119165	-0.0195181	0.262605	FS_R_Precuneus_Area	illic_user	53	0.613409	1	0.677162	0.579952
illic	illic_max	vol	0.147834	0.0934264	53.3609	1.58236	0.119478	-0.0307086	0.314304	FS_CC_Central_Vol	illic_user	9	0.934452	1	0.677162	0.579952
illic	MethAmphetamine	area	-0.0381864	0.0245732	1065.96	-1.55398	0.120486	-0.0862001	0.00976066	FS_L_Parstriangularis_Area		65	0.455167	1	0.677162	0.580605
illic	Amphetamines	thck	0.0420211	0.0270639	1011.99	1.55266	0.120816	-0.0108081	0.0949194	FS_R_Supramarginal_Thck		42	0.913057	1	0.677162	0.580605
illic	onset_illic	vol	-0.0865611	0.0555432	180.087	-1.55845	0.120883	-0.192992	0.0197746	FS_CC_Posterior_Vol	illic_user	6	0.413017	1	0.677162	0.580605
illic	SSAGA_Times_Used_Illicits	vol	0.113299	0.0729844	993.693	1.55237	0.120892	-0.0290835	0.25574	FS_CC_MidPosterior_Vol	illic_user	14	0.547195	1	0.677162	0.580605
alc	Breathalyzer_Over_08	area	0.0208642	0.0237665	974.72	0.877883	0.380223	-0.0255053	0.0672315	FS_L_Parsorbitalis_Area		60	0.75602	2	0.678494	0.790902
alc	onset_alc	thck	0.030605	0.0349997	913.767	0.874436	0.382111	-0.0377017	0.0987971	FS_R_Temporalpole_Thck	audit_c	27	0.488253	2	0.678631	0.792755
alc	Breathalyzer_Over_08	thck	-0.0264831	0.0302939	1044.1	-0.874207	0.382207	-0.085623	0.0326016	FS_R_Entorhinal_Thck		38	0.976751	2	0.678631	0.792755
tobac	tobac_user	area	0.0357705	0.0275647	1049.92	1.29769	0.194678	-0.0181355	0.0895205	FS_L_Frontalpole_Area		57	0.68459	4	0.679465	0.662345
alc	audit_c	thck	-0.0281742	0.0323509	923.659	-0.870893	0.384039	-0.091285	0.0349962	FS_L_Superiortemporal_Thck		23	0.427398	2	0.680189	0.794032
illic	illic_user	thck	-0.0461867	0.0298556	1068.78	-1.547	0.122158	-0.10446	0.0120875	FS_R_Inferiortemporal_Thck		34	0.301033	1	0.680956	0.582669
illic	SSAGA_Times_Used_Illicits	vol	-0.0304148	0.0196729	985.407	-1.54603	0.122419	-0.0687965	0.00797813	FS_Mask_Vol	illic_user	14	0.547195	1	0.680956	0.583203
tobac	tobac_user	vol	-0.0287173	0.0222195	1007.64	-1.29244	0.196502	-0.0720983	0.014653	FS_R_Caudate_Vol		13	0.703477	4	0.681376	0.663945
alc	onset_alc	vol	-0.029061	0.0335446	934.783	-0.86634	0.386526	-0.0952528	0.0375146	FS_R_LatVent_Vol	audit_c	5	0.616473	2	0.682411	0.795219
alc	audit_c	area	-0.0201145	0.0232717	937.556	-0.864333	0.387626	-0.0660436	0.0255017	FS_L_Postcentral_Area		45	0.64758	2	0.682411	0.795219
alc	onset_alc	area	0.0208213	0.0241199	916.691	0.863242	0.38823	-0.026187	0.0678395	FS_L_Inferiortemporal_Area	audit_c	49	0.910333	2	0.682411	0.795219
alc	Breathalyzer_Over_08	area	-0.0152091	0.017652	917.952	-0.861609	0.389128	-0.0496508	0.0192336	FS_L_Superiorfrontal_Area		60	0.75602	2	0.682411	0.795315
illic	illic_user	area	0.0294717	0.0191269	1061.49	1.54085	0.123651	-0.00785468	0.0668362	FS_R_Middletemporal_Area		56	0.468828	1	0.68337	0.586786
illic	illic_user	area	-0.0296112	0.0192405	1059.79	-1.53901	0.124101	-0.0672341	0.0081367	FS_L_Superiortemporal_Area		56	0.468828	1	0.68337	0.587082
illic	MethAmphetamine	vol	-0.0401034	0.0260593	1014.86	-1.53893	0.124133	-0.0911552	0.0108912	FS_4thVent_Vol		21	0.920105	1	0.68337	0.587082
alc	onset_alc	vol	0.027757	0.0323385	923.039	0.858328	0.390934	-0.0354264	0.0907931	FS_OpticChiasm_Vol	audit_c	5	0.616473	2	0.683895	0.797425
illic	Opiates	vol	-0.0396818	0.0258342	1023.47	-1.53602	0.124842	-0.0902465	0.0107726	FS_3rdVent_Vol		19	0.319909	1	0.684923	0.589015
alc	SSAGA_Alc_D4_Dp_Dx	area	-0.0257707	0.0301667	937.304	-0.854276	0.39317	-0.0847011	0.0330112	FS_R_Entorhinal_Area	audit_c	47	0.789402	2	0.685432	0.797425
alc	audit_c	thck	-0.0294006	0.0344811	937.903	-0.85266	0.394066	-0.0967135	0.0381693	FS_L_Rostralanteriorcingulate_Thck		23	0.431596	2	0.685432	0.797499
alc	SSAGA_Alc_D4_Dp_Dx	area	0.0216315	0.0254034	930.377	0.851518	0.394701	-0.0278843	0.0711833	FS_L_Parsorbitalis_Area	audit_c	47	0.789402	2	0.685432	0.79796
thc	thc_heavy	area	-0.0298096	0.0247944	1068.77	-1.20227	0.229524	-0.0782369	0.0185338	FS_R_Isthmuscingulate_Area	thc_user	52	0.813281	3	0.68595	0.692995
thc	onset_thc	thck	0.0455766	0.0379223	558.927	1.20184	0.229935	-0.0281722	0.119327	FS_R_Rostralmiddlefrontal_Thck	thc_user	29	0.917441	3	0.68595	0.693326
thc	SSAGA_Mj_Ab_Dep	thck	-0.0361999	0.030177	1012.22	-1.19959	0.23058	-0.0950635	0.0228035	FS_R_Inferiortemporal_Thck	thc_user	24	0.438678	3	0.68596	0.694361
illic	Opiates	area	-0.0382446	0.025018	1066.67	-1.52868	0.12664	-0.0871095	0.0105689	FS_L_Bankssts_Area		63	0.626899	1	0.692412	0.594692
alc	audit_c	area	0.0193644	0.0229851	935.939	0.842476	0.399737	-0.025889	0.0643897	FS_R_Fusiform_Area		45	0.64758	2	0.692488	0.803166
illic	onset_illic	thck	-0.103272	0.0675379	228.704	-1.5291	0.127622	-0.234497	0.02645	FS_R_Medialorbitofrontal_Thck	illic_user	28	0.373203	1	0.692967	0.594692
illic	Opiates	thck	-0.0455123	0.029901	1063.03	-1.5221	0.128282	-0.103874	0.0128647	FS_R_Temporalpole_Thck		41	0.611835	1	0.692967	0.594692
illic	Opiates	thck	-0.0434067	0.0285372	1040.76	-1.52106	0.128549	-0.0991568	0.0122803	FS_L_Pericalcarine_Thck		41	0.611835	1	0.692967	0.594692
illic	SSAGA_Times_Used_Illicits	thck	-0.110111	0.0724259	951.458	-1.52033	0.12876	-0.251418	0.0313091	FS_L_Superiorfrontal_Thck	illic_user	36	0.980856	1	0.692967	0.594692
illic	Opiates	area	0.0357695	0.0235381	1043.36	1.51964	0.128904	-0.0102124	0.0817015	FS_R_Caudalmiddlefrontal_Area		63	0.626899	1	0.692967	0.594692
thc	THC	area	0.0247907	0.0208193	1062.15	1.19076	0.234015	-0.0158614	0.0654197	FS_L_Middletemporal_Area		62	0.871309	3	0.694003	0.698479
thc	SSAGA_Mj_Times_Used	area	0.036871	0.0310341	1059.87	1.18808	0.235068	-0.0237675	0.0974091	FS_L_Middletemporal_Area	thc_user	59	0.878032	3	0.694003	0.698622
thc	SSAGA_Mj_Ab_Dep	thck	-0.0337731	0.0284353	977.029	-1.18772	0.235233	-0.0892589	0.0217069	FS_R_Caudalmiddlefrontal_Thck	thc_user	24	0.438678	3	0.694003	0.698622
illic	illic_max	thck	-0.158623	0.103195	55.4071	-1.53713	0.129953	-0.344561	0.041779	FS_R_Parsorbitalis_Thck	illic_user	31	0.549883	1	0.695536	0.594692
illic	illic_user	thck	-0.0440266	0.029074	1055.44	-1.5143	0.13025	-0.100782	0.0127185	FS_R_Precuneus_Thck		34	0.309906	1	0.695536	0.595169
alc	Breathalyzer_Over_08	vol	-0.0207752	0.0248507	898.435	-0.836001	0.403377	-0.0692668	0.0277157	FS_R_Pallidum_Vol		16	0.878758	2	0.697097	0.806938
illic	onset_illic	vol	0.0698075	0.046139	230.855	1.51298	0.131651	-0.0186764	0.159044	FS_L_Amygdala_Vol	illic_user	6	0.415208	1	0.697329	0.598163
illic	illic_max	thck	-0.149147	0.0972568	44.9796	-1.53353	0.132149	-0.325053	0.0207289	FS_R_Inferiortemporal_Thck	illic_user	31	0.549883	1	0.697329	0.598163
illic	Oxycontin	thck	0.0415234	0.0275546	917.706	1.50695	0.132167	-0.0122555	0.095365	FS_R_Frontalpole_Thck		44	0.672064	1	0.697329	0.598163
illic	Amphetamines	thck	0.0448584	0.0297835	1059.7	1.50615	0.132327	-0.013228	0.103146	FS_R_Caudalanteriorcingulate_Thck		42	0.913057	1	0.697329	0.598163
alc	SSAGA_Alc_D4_Dp_Dx	thck	-0.0265533	0.0318797	929.494	-0.832921	0.405103	-0.0887156	0.0355985	FS_R_Lateralorbitofrontal_Thck	audit_c	25	0.594726	2	0.698386	0.807597
thc	onset_thc	thck	0.0477808	0.040445	579.966	1.18138	0.237938	-0.0313149	0.126578	FS_R_Inferiortemporal_Thck	thc_user	29	0.917441	3	0.698547	0.701629
thc	SSAGA_Mj_Ab_Dep	area	0.0253318	0.0214759	1052.66	1.17955	0.238446	-0.0165454	0.0673658	FS_L_Inferiortemporal_Area	thc_user	46	0.701759	3	0.698547	0.702396
thc	SSAGA_Mj_Times_Used	area	0.0332156	0.0281768	1042.94	1.17883	0.238736	-0.0218321	0.0881966	FS_L_Lateralorbitofrontal_Area	thc_user	59	0.878032	3	0.698547	0.702396
alc	Breathalyzer_Over_08	thck	0.0251338	0.0302456	874.441	0.830992	0.406205	-0.0338848	0.0841523	FS_R_Fusiform_Thck		38	0.998438	2	0.698594	0.808263
thc	SSAGA_Mj_Times_Used	vol	0.0442677	0.0376239	1035.12	1.17659	0.239632	-0.029368	0.117768	FS_L_Putamen_Vol	thc_user	15	0.718089	3	0.699253	0.702548
illic	MethAmphetamine	thck	0.0403958	0.0269054	1031.42	1.50141	0.133557	-0.0121525	0.0930033	FS_L_Superiorfrontal_Thck		43	0.37757	1	0.699569	0.600776
illic	onset_illic	thck	-0.0960854	0.0638362	209.995	-1.50519	0.133778	-0.218886	0.026542	FS_R_Superiorparietal_Thck	illic_user	28	0.373203	1	0.699569	0.600776
illic	illic_max	area	0.145815	0.0964434	68.9839	1.51193	0.13512	-0.0309925	0.322201	FS_L_Parsorbitalis_Area	illic_user	53	0.613409	1	0.699569	0.602837
illic	illic_max	thck	-0.155521	0.102717	60.508	-1.51407	0.135213	-0.354326	0.0322892	FS_R_Inferiorparietal_Thck	illic_user	31	0.549883	1	0.699569	0.602837
illic	Opiates	area	0.0390011	0.026129	1068.54	1.49264	0.135827	-0.0119665	0.0900563	FS_R_Frontalpole_Area		63	0.626899	1	0.699569	0.602837
illic	illic_max	vol	0.105691	0.0700413	68.5722	1.50899	0.135896	-0.0229932	0.234155	FS_L_ThalamusProper_Vol	illic_user	9	0.934452	1	0.699569	0.602837
illic	onset_illic	thck	-0.0953357	0.0637741	221.726	-1.4949	0.136363	-0.218291	0.0271862	FS_R_Parstriangularis_Thck	illic_user	28	0.373203	1	0.699569	0.603246
illic	illic_max	thck	0.175302	0.116353	68.7358	1.50664	0.136485	-0.0376901	0.388543	FS_R_Caudalanteriorcingulate_Thck	illic_user	31	0.549883	1	0.699569	0.603246
illic	Cocaine	thck	-0.0430023	0.0289111	1073.09	-1.4874	0.137204	-0.0995092	0.0134159	FS_L_Inferiortemporal_Thck		39	0.689015	1	0.699569	0.605564
illic	SSAGA_Times_Used_Illicits	area	-0.0828194	0.0557703	1009.89	-1.48501	0.137853	-0.191659	0.0259882	FS_R_Superiorparietal_Area	illic_user	58	0.835103	1	0.699569	0.60582
illic	Opiates	thck	0.0443059	0.0298386	1060.52	1.48485	0.137881	-0.0139247	0.102574	FS_L_Caudalanteriorcingulate_Thck		41	0.611835	1	0.699569	0.60582
illic	onset_illic	area	0.0587734	0.0395094	218.598	1.48758	0.138302	-0.017057	0.134762	FS_R_Superiorfrontal_Area	illic_user	50	0.582253	1	0.699569	0.60582
illic	illic_user	thck	-0.0445954	0.0301001	1073.91	-1.48157	0.138749	-0.103402	0.0141284	FS_L_Posteriorcingulate_Thck		34	0.319122	1	0.699569	0.60582
illic	illic_user	vol	0.0304256	0.0205616	1007.37	1.47973	0.139259	-0.00979184	0.0706091	FS_R_Putamen_Vol		12	0.924827	1	0.699569	0.60582
illic	Cocaine	vol	-0.0344254	0.0232778	1073.55	-1.47889	0.139463	-0.0799219	0.0109898	FS_L_AccumbensArea_Vol		17	0.883734	1	0.699569	0.60582
illic	onset_illic	thck	-0.095777	0.064775	227.492	-1.47861	0.140627	-0.220525	0.0285549	FS_L_Precentral_Thck	illic_user	28	0.373203	1	0.699569	0.60781
illic	Opiates	thck	0.043012	0.029261	1054.65	1.46995	0.141875	-0.0140813	0.100177	FS_L_Frontalpole_Thck		41	0.611835	1	0.699569	0.60781
illic	illic_max	area	-0.129811	0.0875458	68.9655	-1.48278	0.142688	-0.293467	0.0333164	FS_L_Lateraloccipital_Area	illic_user	53	0.613409	1	0.699569	0.60781
illic	Cocaine	thck	-0.0401729	0.0273915	1071.27	-1.46662	0.142774	-0.093663	0.013292	FS_L_Rostralmiddlefrontal_Thck		39	0.689015	1	0.699569	0.60781
illic	illic_max	area	-0.154206	0.104077	68.0294	-1.48166	0.143048	-0.348616	0.0355422	FS_R_Entorhinal_Area	illic_user	53	0.613409	1	0.699569	0.60781
illic	SSAGA_Times_Used_Illicits	area	-0.0784092	0.0534998	1036.26	-1.4656	0.143061	-0.182759	0.0260552	FS_R_Inferiorparietal_Area	illic_user	58	0.835103	1	0.699569	0.60781
illic	MethAmphetamine	thck	0.0409655	0.0279906	1062.25	1.46355	0.143614	-0.0136678	0.0957483	FS_L_Parsopercularis_Thck		43	0.37757	1	0.699569	0.60781
illic	illic_max	area	0.11219	0.0759735	68.6105	1.4767	0.144332	-0.0277207	0.252516	FS_L_Middletemporal_Area	illic_user	53	0.613409	1	0.699569	0.60781
illic	illic_max	thck	-0.165408	0.112022	68.9996	-1.47656	0.144342	-0.370833	0.042017	FS_R_Medialorbitofrontal_Thck	illic_user	31	0.549883	1	0.699569	0.60781
illic	illic_user	thck	-0.0447616	0.0306525	1073.75	-1.46029	0.144502	-0.104575	0.0150833	FS_R_Parahippocampal_Thck		34	0.321634	1	0.699569	0.60781
illic	Oxycontin	thck	0.0370705	0.0254202	850.406	1.45831	0.145126	-0.0125643	0.0868117	FS_L_Superiorfrontal_Thck		44	0.672064	1	0.699569	0.609123
illic	Cocaine	thck	-0.0409688	0.02812	1072.89	-1.45693	0.145429	-0.0958986	0.0139059	FS_R_Parsopercularis_Thck		39	0.689015	1	0.699569	0.609743
illic	Opiates	area	-0.0265703	0.0182684	1030.98	-1.45444	0.14613	-0.0622351	0.00908728	FS_R_Middletemporal_Area		63	0.626899	1	0.699569	0.610348
illic	Amphetamines	vol	0.0280767	0.0193283	987.903	1.45262	0.146647	-0.00966725	0.0658486	FS_R_Putamen_Vol		20	0.954652	1	0.699569	0.610348
illic	onset_illic	area	0.0663204	0.0455364	225.094	1.45642	0.146669	-0.0211026	0.154051	FS_L_Inferiorparietal_Area	illic_user	50	0.582253	1	0.699569	0.610348
illic	Cocaine	area	0.0346314	0.0238592	1073.68	1.45149	0.146935	-0.0119195	0.0812235	FS_L_Posteriorcingulate_Area		61	0.989958	1	0.699569	0.610348
illic	Opiates	area	0.032981	0.0227541	1062.64	1.44946	0.147506	-0.0116772	0.0773735	FS_L_Medialorbitofrontal_Area		63	0.626899	1	0.699569	0.610348
illic	illic_max	thck	-0.154921	0.105606	61.0066	-1.46697	0.14752	-0.352067	0.0367717	FS_R_Precentral_Thck	illic_user	31	0.549883	1	0.699569	0.610348
illic	illic_user	area	0.0309219	0.0213385	1072.99	1.44911	0.1476	-0.0107777	0.0725474	FS_L_Insula_Area		56	0.528251	1	0.699569	0.610348
thc	THC	thck	-0.0348452	0.0297027	1029.07	-1.17313	0.241013	-0.0928223	0.0231295	FS_L_Superiorparietal_Thck		40	0.341982	3	0.700144	0.704253
thc	onset_thc	thck	-0.0500102	0.0426689	565.038	-1.17205	0.24167	-0.132939	0.0329614	FS_L_Entorhinal_Thck	thc_user	29	0.917441	3	0.700144	0.704253
thc	thc_heavy	thck	0.0336621	0.0287542	1000.48	1.17069	0.242004	-0.0224407	0.0898388	FS_L_Superiortemporal_Thck	thc_user	30	0.813907	3	0.700144	0.704253
thc	THC	thck	-0.0357583	0.0306012	1062.09	-1.16853	0.242857	-0.0954761	0.0240441	FS_L_Parstriangularis_Thck		40	0.341982	3	0.700144	0.704987
thc	THC	vol	-0.0241586	0.0207509	1052.06	-1.16422	0.2446	-0.0646692	0.016341	FS_L_Amygdala_Vol		18	0.579799	3	0.700144	0.705603
thc	onset_thc	thck	0.0456864	0.0392732	561.35	1.1633	0.245204	-0.0307671	0.12218	FS_L_Paracentral_Thck	thc_user	29	0.917441	3	0.700144	0.705603
thc	THC	vol	-0.035108	0.0302515	1061.14	-1.16054	0.246092	-0.0942518	0.023935	FS_R_LatVent_Vol		18	0.579799	3	0.700144	0.705603
thc	thc_user	vol	-0.0281778	0.0242976	1071.84	-1.15969	0.246432	-0.0755987	0.0193326	FS_R_AccumbensArea_Vol		11	0.85404	3	0.700144	0.705603
thc	SSAGA_Mj_Ab_Dep	area	0.0244884	0.0211184	1048.54	1.15958	0.246484	-0.0167923	0.0656659	FS_R_Medialorbitofrontal_Area	thc_user	46	0.701759	3	0.700144	0.705603
thc	SSAGA_Mj_Ab_Dep	thck	-0.0327335	0.028228	972.31	-1.15961	0.246493	-0.0878138	0.0224387	FS_R_Superiortemporal_Thck	thc_user	24	0.447579	3	0.700144	0.705603
tobac	tobac_heavy	area	0.0492799	0.0388246	495.273	1.26929	0.204932	-0.0262707	0.124687	FS_L_Cuneus_Area	tobac_user	54	0.973363	4	0.700587	0.674382
tobac	tobac_user	area	0.0256334	0.0202353	1060.14	1.26676	0.205519	-0.0138947	0.0651259	FS_L_Precentral_Area		57	0.68459	4	0.700587	0.675055
tobac	onset_tobac	area	0.0393863	0.0313509	676.668	1.25631	0.209439	-0.0219989	0.100362	FS_R_Rostralanteriorcingulate_Area	tobac_user	48	0.69724	4	0.700587	0.681755
tobac	tobac_user	thck	-0.0390939	0.0311393	1073.73	-1.25545	0.209588	-0.0998794	0.0216715	FS_R_Parahippocampal_Thck		35	0.28356	4	0.700587	0.681755
tobac	onset_tobac	thck	0.0439688	0.035097	733.899	1.25278	0.210685	-0.0243724	0.112332	FS_R_Superiortemporal_Thck	tobac_user	26	0.981628	4	0.700587	0.682986
tobac	tobac_user	area	0.0246735	0.0197321	1071.56	1.25042	0.211417	-0.0139377	0.0631952	FS_R_Rostralmiddlefrontal_Area		57	0.68459	4	0.700587	0.68346
tobac	onset_tobac	vol	0.0430191	0.0346763	726.17	1.24059	0.215158	-0.0248996	0.110941	FS_CC_Central_Vol	tobac_user	4	0.520567	4	0.700587	0.683479
tobac	onset_tobac	area	-0.0288984	0.0232999	735.282	-1.24028	0.215268	-0.0742548	0.0164625	FS_R_Middletemporal_Area	tobac_user	48	0.69724	4	0.700587	0.683479
tobac	onset_tobac	area	0.0387866	0.0312753	707.584	1.24017	0.215324	-0.0220586	0.0996664	FS_L_Paracentral_Area	tobac_user	48	0.69724	4	0.700587	0.683479
tobac	onset_tobac	vol	-0.0369631	0.0299826	734.692	-1.23282	0.218038	-0.0954276	0.0214216	FS_R_Pallidum_Vol	tobac_user	4	0.520567	4	0.700587	0.684148
tobac	onset_tobac	thck	-0.0441759	0.0358465	734.124	-1.23236	0.218207	-0.113961	0.0256052	FS_L_Cuneus_Thck	tobac_user	26	0.981628	4	0.700587	0.684148
tobac	tobac_heavy	vol	0.050817	0.0413538	495.345	1.22884	0.219716	-0.0300291	0.131336	FS_3rdVent_Vol	tobac_user	10	0.830599	4	0.700587	0.685795
tobac	onset_tobac	thck	-0.0462011	0.0377628	699.644	-1.22346	0.22157	-0.120079	0.0272836	FS_R_Caudalanteriorcingulate_Thck	tobac_user	26	0.981628	4	0.700587	0.688079
tobac	tobac_user	vol	0.0335023	0.0276526	1062.16	1.21154	0.225958	-0.0207517	0.0875906	FS_R_ChoroidPlexus_Vol		13	0.703477	4	0.700587	0.691387
tobac	tobac_user	area	0.0239989	0.0198494	1073.45	1.20905	0.226909	-0.0149537	0.0627932	FS_L_Rostralmiddlefrontal_Area		57	0.686554	4	0.700587	0.691387
tobac	onset_tobac	thck	-0.0428118	0.0354103	728.584	-1.20902	0.227047	-0.111783	0.0261622	FS_L_Superiorparietal_Thck	tobac_user	26	0.981628	4	0.700587	0.691387
tobac	tobac_user	thck	-0.0379321	0.0313823	1041	-1.20871	0.227049	-0.0991201	0.0233923	FS_R_Entorhinal_Thck		35	0.297761	4	0.700587	0.691387
tobac	onset_tobac	vol	-0.0452792	0.0375717	725.724	-1.20514	0.228542	-0.118446	0.0278323	FS_R_InfLatVent_Vol	tobac_user	4	0.520567	4	0.700587	0.692995
tobac	tobac_user	thck	-0.0363533	0.0301845	1061.42	-1.20437	0.228715	-0.0952607	0.0225828	FS_L_Transversetemporal_Thck		35	0.297761	4	0.700587	0.692995
tobac	onset_tobac	thck	-0.0423231	0.0352812	730.923	-1.19959	0.230685	-0.111042	0.0264058	FS_L_Precuneus_Thck	tobac_user	26	0.981628	4	0.700587	0.694361
tobac	tobac_heavy	area	0.040809	0.0340419	498.529	1.19879	0.231179	-0.0254779	0.106917	FS_L_Fusiform_Area	tobac_user	54	0.973363	4	0.700587	0.69478
tobac	onset_tobac	thck	0.0433356	0.0362035	718.169	1.197	0.231702	-0.027223	0.11377	FS_L_Insula_Thck	tobac_user	26	0.981628	4	0.700587	0.695816
tobac	tobac_user	area	0.0298181	0.0249449	1054.57	1.19536	0.232217	-0.0189759	0.0784651	FS_R_Posteriorcingulate_Area		57	0.686554	4	0.700587	0.696295
thc	thc_user	area	0.0261341	0.0225922	1073.91	1.15677	0.247622	-0.0180413	0.0702362	FS_L_Lateraloccipital_Area		55	0.858612	3	0.701487	0.705964
tobac	tobac_user	vol	-0.00210236	0.00176797	1069.05	-1.18913	0.234651	-0.00557894	0.00135939	FS_BrainSeg_Vol		13	0.703477	4	0.703953	0.698514
alc	audit_c	area	0.019627	0.0238408	925.89	0.823252	0.410577	-0.026914	0.066129	FS_L_Inferiorparietal_Area		45	0.64758	2	0.704411	0.811136
illic	Cocaine	thck	-0.0413298	0.0286381	1073.02	-1.44318	0.149262	-0.0972821	0.0145547	FS_R_Frontalpole_Thck		39	0.689015	1	0.704611	0.613774
illic	MethAmphetamine	area	-0.0377027	0.0261556	1073.63	-1.44148	0.149741	-0.0887589	0.0133425	FS_L_Isthmuscingulate_Area		65	0.535916	1	0.704611	0.613774
illic	illic_max	thck	-0.153226	0.104831	50.258	-1.46165	0.150061	-0.357668	0.0320484	FS_R_Superiorparietal_Thck	illic_user	31	0.549883	1	0.704611	0.613774
illic	MethAmphetamine	thck	0.0372978	0.025917	1016.67	1.43913	0.150423	-0.0133382	0.0879729	mean_Thck		43	0.37757	1	0.704611	0.613774
alc	onset_alc	area	0.0230461	0.0280624	919.022	0.821246	0.411719	-0.0316357	0.0777777	FS_R_Paracentral_Area	audit_c	49	0.915132	2	0.704674	0.811136
illic	Cocaine	vol	0.0410637	0.028567	1073.32	1.43745	0.150881	-0.0147289	0.0968036	FS_R_Vessel_Vol		17	0.883734	1	0.704699	0.613774
thc	SSAGA_Mj_Ab_Dep	area	-0.0248017	0.021553	1009.71	-1.15073	0.250114	-0.0668987	0.0172385	FS_R_Superiorparietal_Area	thc_user	46	0.701759	3	0.704871	0.710574
thc	SSAGA_Mj_Ab_Dep	area	-0.0323378	0.0281042	1067.77	-1.15064	0.250137	-0.087218	0.0224624	FS_L_Frontalpole_Area	thc_user	46	0.701759	3	0.704871	0.710574
thc	thc_heavy	thck	0.0366184	0.0319188	1070.52	1.14724	0.251539	-0.0256053	0.0989855	FS_R_Temporalpole_Thck	thc_user	30	0.813907	3	0.706662	0.710574
thc	thc_user	thck	-0.0348556	0.0305285	1072.74	-1.14174	0.253816	-0.0946668	0.0247781	FS_L_Pericalcarine_Thck		33	0.269436	3	0.706662	0.712342
thc	thc_user	area	0.0261395	0.022914	1067.02	1.14077	0.254222	-0.0185657	0.0709074	FS_R_Lateraloccipital_Area		55	0.858612	3	0.706662	0.712342
thc	THC	area	-0.023352	0.0204783	1067.42	-1.14033	0.254404	-0.0633129	0.0166392	FS_R_Precuneus_Area		62	0.871309	3	0.706662	0.712342
thc	THC	vol	0.0283782	0.0248934	1069.21	1.13999	0.254546	-0.0201965	0.0770391	FS_R_AccumbensArea_Vol		18	0.579799	3	0.706662	0.712342
thc	SSAGA_Mj_Ab_Dep	area	0.0275879	0.0242101	1064.96	1.13952	0.254742	-0.0196043	0.0749215	FS_L_Medialorbitofrontal_Area	thc_user	46	0.701759	3	0.706662	0.712342
alc	audit_c	area	0.0249508	0.0305652	934.287	0.816315	0.414528	-0.0347065	0.0845426	FS_L_Caudalanteriorcingulate_Area		45	0.64758	2	0.707779	0.812653
illic	SSAGA_Times_Used_Illicits	vol	0.0733671	0.0512239	990.124	1.43228	0.152379	-0.0265964	0.173303	FS_R_VentDC_Vol	illic_user	14	0.547195	1	0.70859	0.616555
illic	MethAmphetamine	thck	0.038057	0.0265859	1028.27	1.43147	0.152599	-0.0139042	0.0900862	FS_R_Rostralmiddlefrontal_Thck		43	0.37757	1	0.70859	0.616555
thc	SSAGA_Mj_Times_Used	vol	-0.0478526	0.042304	1043.16	-1.13116	0.258247	-0.13041	0.0346722	FS_3rdVent_Vol	thc_user	15	0.718089	3	0.710639	0.714799
thc	SSAGA_Mj_Ab_Dep	area	0.0299587	0.0265275	1070.77	1.12935	0.259005	-0.0219494	0.0816573	FS_R_Parsopercularis_Area	thc_user	46	0.701759	3	0.710639	0.714799
thc	SSAGA_Mj_Times_Used	area	-0.0436002	0.0386999	1072.99	-1.12662	0.260154	-0.119134	0.0318707	FS_R_Paracentral_Area	thc_user	59	0.878032	3	0.710639	0.714799
thc	THC	thck	-0.0344946	0.0306264	1053.35	-1.1263	0.260294	-0.0943556	0.0252802	FS_R_Cuneus_Thck		40	0.359205	3	0.710639	0.714799
thc	SSAGA_Mj_Times_Used	area	0.036869	0.0327703	1072.97	1.12507	0.260809	-0.027042	0.100821	FS_L_Inferiortemporal_Area	thc_user	59	0.878032	3	0.710639	0.714799
thc	thc_heavy	area	-0.0264319	0.0235222	1060.47	-1.1237	0.261393	-0.072333	0.019457	FS_R_Supramarginal_Area	thc_user	52	0.813281	3	0.710639	0.714799
thc	SSAGA_Mj_Times_Used	vol	-0.013163	0.0117464	1049.29	-1.1206	0.262716	-0.0360767	0.00976222	FS_Mask_Vol	thc_user	15	0.718089	3	0.710639	0.715594
thc	THC	area	0.0301874	0.0269434	1064.09	1.1204	0.262796	-0.0224239	0.0827408	FS_R_Parsopercularis_Area		62	0.871309	3	0.710639	0.715594
thc	thc_heavy	area	-0.0225334	0.0201262	1041.93	-1.11961	0.26314	-0.0619556	0.0167387	FS_L_Rostralmiddlefrontal_Area	thc_user	52	0.813281	3	0.710639	0.715594
thc	onset_thc	vol	0.0419873	0.0375903	579.977	1.11697	0.264469	-0.0311021	0.115146	FS_L_Pallidum_Vol	thc_user	7	0.841342	3	0.710639	0.716965
thc	thc_user	area	0.0289513	0.0259632	1038.95	1.11509	0.26507	-0.0219437	0.0796257	FS_L_Parsopercularis_Area		55	0.858612	3	0.710639	0.716965
thc	thc_heavy	thck	0.0358138	0.0321328	1067.04	1.11456	0.265292	-0.0272086	0.0984842	FS_L_Entorhinal_Thck	thc_user	30	0.813907	3	0.710639	0.716965
thc	onset_thc	area	0.0400852	0.0360453	575.926	1.11208	0.266569	-0.02997	0.110279	FS_R_Transversetemporal_Area	thc_user	51	0.971865	3	0.710639	0.716965
thc	SSAGA_Mj_Ab_Dep	area	0.027454	0.0247434	989.819	1.10955	0.267463	-0.0209255	0.0757338	FS_L_Parahippocampal_Area	thc_user	46	0.701759	3	0.710639	0.716965
thc	thc_heavy	vol	-0.023479	0.0211637	1034.61	-1.1094	0.267515	-0.0647625	0.0178969	FS_R_Amygdala_Vol	thc_user	8	0.685506	3	0.710639	0.716965
thc	thc_heavy	thck	0.0299216	0.0269695	932.344	1.10946	0.267517	-0.0226941	0.0825317	FS_R_Lateraloccipital_Thck	thc_user	30	0.813907	3	0.710639	0.716965
thc	SSAGA_Mj_Times_Used	thck	-0.0482168	0.0434866	1032.93	-1.10877	0.267785	-0.133062	0.036701	FS_L_Caudalmiddlefrontal_Thck	thc_user	37	0.939096	3	0.710639	0.716965
thc	SSAGA_Mj_Times_Used	thck	-0.0514115	0.0464043	1067.52	-1.1079	0.268153	-0.141987	0.0390972	FS_L_Bankssts_Thck	thc_user	37	0.939096	3	0.710639	0.716965
thc	THC	thck	-0.032023	0.029028	1019.74	-1.10318	0.270211	-0.0886821	0.0246341	FS_R_Rostralmiddlefrontal_Thck		40	0.365579	3	0.712188	0.718387
thc	thc_user	vol	-0.00851926	0.00773078	1072.04	-1.10199	0.270712	-0.0236172	0.00656756	FS_Mask_Vol		11	0.85404	3	0.712188	0.718387
thc	SSAGA_Mj_Times_Used	area	-0.0391595	0.0355682	1072.95	-1.10097	0.271157	-0.108512	0.0303138	FS_R_Supramarginal_Area	thc_user	59	0.878032	3	0.712188	0.718608
thc	THC	vol	-0.0211565	0.019225	962.966	-1.10046	0.271405	-0.0586963	0.0163813	FS_L_Cerebellum_Cort_Vol		18	0.585663	3	0.712188	0.718608
alc	onset_alc	area	-0.0245237	0.0303894	872.047	-0.80698	0.419898	-0.0837134	0.0348979	FS_L_Isthmuscingulate_Area	audit_c	49	0.915132	2	0.715233	0.81807
thc	THC	area	0.0201355	0.0183851	1064.58	1.0952	0.273675	-0.0157407	0.0560461	FS_L_Superiorfrontal_Area		62	0.871309	3	0.715775	0.719936
thc	SSAGA_Mj_Ab_Dep	area	0.0241811	0.022099	1041.6	1.09422	0.274112	-0.0189254	0.0674763	FS_L_Fusiform_Area	thc_user	46	0.701759	3	0.715775	0.719936
tobac	tobac_heavy	vol	0.0473198	0.0402221	485.829	1.17646	0.239985	-0.0311681	0.125633	FS_R_ChoroidPlexus_Vol	tobac_user	10	0.830599	4	0.715934	0.702548
alc	Breathalyzer_Over_08	vol	-0.0228035	0.0286313	884.271	-0.796454	0.425982	-0.0786746	0.0330677	FS_CC_MidPosterior_Vol		16	0.878758	2	0.719829	0.821192
alc	audit_c	area	0.0176786	0.0222635	938.965	0.794059	0.427362	-0.0258378	0.0611029	FS_R_Lateralorbitofrontal_Area		45	0.64758	2	0.719829	0.821192
alc	Breathalyzer_Over_08	vol	-0.0161076	0.0202877	877.338	-0.793959	0.427434	-0.0556967	0.0234816	FS_L_Amygdala_Vol		16	0.878758	2	0.719829	0.821192
alc	audit_c	thck	-0.0272431	0.0343893	925.538	-0.792197	0.428449	-0.0943501	0.0397983	FS_L_Medialorbitofrontal_Thck		23	0.461922	2	0.719829	0.821192
alc	audit_c	area	-0.0226193	0.0285588	938.084	-0.792026	0.428546	-0.0784478	0.0330944	FS_L_Transversetemporal_Area		45	0.64758	2	0.719829	0.821192
alc	Breathalyzer_Over_08	vol	0.0234319	0.0295923	943.178	0.791824	0.428662	-0.034307	0.0811676	FS_R_Vessel_Vol		16	0.878758	2	0.719829	0.821192
alc	Breathalyzer_Over_08	area	-0.0167704	0.0212502	894.144	-0.789189	0.430211	-0.0582358	0.0246918	FS_L_Inferiorparietal_Area		60	0.810061	2	0.72073	0.821366
illic	illic_user	thck	0.0439022	0.0309168	1062.37	1.42001	0.155898	-0.0164635	0.104208	FS_L_Temporalpole_Thck		34	0.335486	1	0.721816	0.625508
alc	onset_alc	area	-0.0232172	0.0295274	897.885	-0.786292	0.431904	-0.0807408	0.0343663	FS_L_Bankssts_Area	audit_c	49	0.915132	2	0.721868	0.823035
thc	onset_thc	thck	0.0422241	0.0388166	571.261	1.08778	0.277149	-0.0333613	0.117746	FS_L_Superiortemporal_Thck	thc_user	29	0.917441	3	0.721939	0.723898
alc	SSAGA_Alc_D4_Dp_Dx	thck	-0.0238699	0.0305619	887.067	-0.781036	0.43499	-0.083451	0.0357341	FS_L_Supramarginal_Thck	audit_c	25	0.625298	2	0.723717	0.824944
alc	SSAGA_Alc_D4_Dp_Dx	area	-0.0209679	0.0268501	936.506	-0.780926	0.435043	-0.0733215	0.0313744	FS_R_Bankssts_Area	audit_c	47	0.845227	2	0.723717	0.824944
illic	onset_illic	area	0.0771432	0.0543147	229.403	1.4203	0.156878	-0.0271845	0.182629	FS_R_Parsorbitalis_Area	illic_user	50	0.582253	1	0.724261	0.627512
illic	MethAmphetamine	thck	0.0377879	0.0267692	1028.01	1.41162	0.158366	-0.0145476	0.0901985	FS_R_Superiorfrontal_Thck		43	0.37757	1	0.726991	0.63093
illic	onset_illic	thck	-0.0948046	0.0669905	227.808	-1.41519	0.158377	-0.224362	0.0335599	FS_R_Rostralanteriorcingulate_Thck	illic_user	28	0.376585	1	0.726991	0.63093
illic	illic_max	area	0.109379	0.0768797	65.5147	1.42272	0.15956	-0.0309308	0.249979	FS_L_Inferiorparietal_Area	illic_user	53	0.616427	1	0.727753	0.632532
illic	SSAGA_Times_Used_Illicits	area	-0.0780359	0.055528	1048.5	-1.40534	0.160216	-0.186314	0.0305205	FS_L_Inferiortemporal_Area	illic_user	58	0.835103	1	0.727753	0.632532
illic	illic_user	thck	-0.0383169	0.0272798	1017.42	-1.40459	0.16045	-0.0916008	0.0149371	FS_L_Lateraloccipital_Thck		34	0.335486	1	0.727753	0.632532
illic	illic_max	thck	-0.157138	0.110642	58.2387	-1.42024	0.160869	-0.386001	0.0523104	FS_R_Precuneus_Thck	illic_user	31	0.549883	1	0.727753	0.632532
illic	Cocaine	area	0.0277406	0.0198556	1073.65	1.39712	0.162667	-0.0110975	0.0664745	FS_R_Medialorbitofrontal_Area		61	0.989958	1	0.727753	0.63579
illic	MethAmphetamine	thck	0.0379333	0.0271619	1044.18	1.39656	0.162841	-0.0151136	0.0910724	FS_L_Superiortemporal_Thck		43	0.37757	1	0.727753	0.63579
illic	illic_max	area	0.143999	0.102155	68.587	1.40961	0.163172	-0.0444247	0.330398	FS_R_Parstriangularis_Area	illic_user	53	0.616427	1	0.727753	0.63579
illic	SSAGA_Times_Used_Illicits	vol	0.0745104	0.0534124	981.955	1.395	0.163331	-0.0296953	0.178737	FS_BrainStem_Vol	illic_user	14	0.547195	1	0.727753	0.63579
illic	SSAGA_Times_Used_Illicits	vol	0.108747	0.0781904	1024.22	1.3908	0.164589	-0.0437995	0.261352	FS_R_Vessel_Vol	illic_user	14	0.547195	1	0.727753	0.636998
illic	onset_illic	thck	-0.0824079	0.0591023	195.06	-1.39433	0.164805	-0.19672	0.0320262	FS_R_Rostralmiddlefrontal_Thck	illic_user	28	0.376585	1	0.727753	0.636998
illic	Oxycontin	area	-0.0298403	0.021467	879.251	-1.39006	0.164864	-0.0717475	0.0120751	FS_R_Lingual_Area		66	0.830214	1	0.727753	0.636998
illic	Cocaine	area	-0.0330747	0.0238376	1073.68	-1.3875	0.165576	-0.079577	0.0135311	FS_R_Paracentral_Area		61	0.989958	1	0.727753	0.636998
illic	illic_max	thck	-0.156513	0.112158	68.9986	-1.39547	0.167349	-0.367279	0.0585979	FS_R_Cuneus_Thck	illic_user	31	0.549883	1	0.727753	0.638452
illic	Oxycontin	thck	0.0408518	0.0296407	1016.03	1.37824	0.168434	-0.0169852	0.0987832	FS_L_Temporalpole_Thck		44	0.672064	1	0.727753	0.638452
illic	MethAmphetamine	vol	-0.0392256	0.0284942	1062.85	-1.37662	0.168921	-0.0948235	0.0164645	FS_R_Vessel_Vol		21	0.920105	1	0.727753	0.638452
illic	Cocaine	thck	-0.0383734	0.0278807	1071.55	-1.37634	0.169003	-0.0928272	0.0160459	FS_L_Middletemporal_Thck		39	0.689015	1	0.727753	0.638452
illic	illic_user	area	0.0381315	0.0277102	1070.69	1.37608	0.169084	-0.0159232	0.09236	FS_R_Entorhinal_Area		56	0.535774	1	0.727753	0.638452
illic	onset_illic	vol	-0.0655689	0.047551	228.997	-1.37892	0.169265	-0.156942	0.0256471	FS_BrainStem_Vol	illic_user	6	0.461764	1	0.727753	0.638452
illic	Opiates	thck	-0.0394631	0.0287102	1038.32	-1.37453	0.169573	-0.0954972	0.0165965	FS_L_Inferiortemporal_Thck		41	0.688267	1	0.727753	0.638452
illic	Oxycontin	area	-0.0280031	0.020375	912.423	-1.37439	0.169659	-0.0677771	0.0117901	FS_L_Lateraloccipital_Area		66	0.830214	1	0.727753	0.638452
illic	onset_illic	thck	-0.0888231	0.0644813	225.719	-1.3775	0.169721	-0.214628	0.0360462	FS_L_Middletemporal_Thck	illic_user	28	0.376585	1	0.727753	0.638452
illic	illic_user	thck	-0.0400856	0.029198	1066.71	-1.37289	0.170075	-0.0972142	0.0169134	FS_L_Parstriangularis_Thck		34	0.345153	1	0.727753	0.638758
illic	illic_user	area	0.0239368	0.0174375	1065.49	1.37272	0.170129	-0.0100987	0.0579729	FS_R_Superiorfrontal_Area		56	0.535774	1	0.727753	0.638758
illic	illic_max	thck	-0.163926	0.118428	68.6283	-1.38418	0.170787	-0.380508	0.0527882	FS_L_Insula_Thck	illic_user	31	0.549883	1	0.727753	0.63901
illic	onset_illic	thck	-0.0911456	0.06634	230.658	-1.37392	0.170802	-0.219517	0.0361622	FS_R_Temporalpole_Thck	illic_user	28	0.376585	1	0.727753	0.63901
illic	MethAmphetamine	thck	0.0381576	0.0278481	1049.17	1.37021	0.170916	-0.0161901	0.0925581	FS_L_Lingual_Thck		43	0.37757	1	0.727753	0.63901
illic	MethAmphetamine	thck	0.0395669	0.028903	1060.04	1.36896	0.171303	-0.0168328	0.0960261	FS_L_Fusiform_Thck		43	0.37757	1	0.727753	0.63901
illic	illic_max	thck	-0.152469	0.110293	68.5465	-1.38239	0.171338	-0.355795	0.0512245	FS_L_Middletemporal_Thck	illic_user	31	0.549883	1	0.727753	0.63901
illic	onset_illic	area	0.0749219	0.0546491	231	1.37096	0.171717	-0.0311374	0.179988	FS_L_Entorhinal_Area	illic_user	50	0.582253	1	0.727753	0.639125
illic	illic_max	vol	0.162501	0.118	68.7554	1.37712	0.172941	-0.0537471	0.378164	FS_L_InfLatVent_Vol	illic_user	9	0.934452	1	0.729276	0.639565
illic	Opiates	area	-0.0308981	0.0226587	1015.68	-1.36363	0.172987	-0.0751405	0.0134199	FS_L_Cuneus_Area		63	0.674593	1	0.729276	0.639565
illic	illic_user	area	-0.0324777	0.0238616	1067.35	-1.36109	0.173774	-0.0793017	0.0140984	FS_R_Isthmuscingulate_Area		56	0.535774	1	0.729696	0.639565
illic	MethAmphetamine	vol	0.0284201	0.0209215	1012.24	1.35841	0.174636	-0.012423	0.0692765	FS_R_Caudate_Vol		21	0.920105	1	0.729696	0.640824
illic	Cocaine	thck	-0.039385	0.0290072	1073.48	-1.35777	0.174823	-0.0962637	0.0172542	FS_L_Posteriorcingulate_Thck		39	0.689015	1	0.729696	0.640824
illic	illic_max	thck	-0.156461	0.114243	68.1661	-1.36954	0.175325	-0.365589	0.0526557	FS_L_Bankssts_Thck	illic_user	31	0.549883	1	0.729696	0.640824
illic	Oxycontin	thck	-0.0399054	0.0294344	1008.82	-1.35574	0.175486	-0.0973702	0.0175781	FS_R_Rostralanteriorcingulate_Thck		44	0.672064	1	0.729696	0.640824
illic	MethAmphetamine	thck	-0.04064	0.0300007	1070.93	-1.35464	0.175819	-0.0992245	0.0178983	FS_L_Entorhinal_Thck		43	0.37757	1	0.729696	0.641069
thc	thc_heavy	thck	0.029341	0.0272418	955.562	1.07706	0.281726	-0.0238061	0.0825075	mean_Thck	thc_user	30	0.813907	3	0.729987	0.728784
thc	thc_user	area	0.0231941	0.0215615	1073.97	1.07572	0.282295	-0.0189277	0.0652699	FS_L_Inferiorparietal_Area		55	0.858612	3	0.729987	0.728784
thc	SSAGA_Mj_Ab_Dep	thck	-0.0309208	0.0287814	978.638	-1.07433	0.282939	-0.0870843	0.0252314	FS_L_Supramarginal_Thck	thc_user	24	0.495652	3	0.729987	0.728893
thc	SSAGA_Mj_Ab_Dep	area	0.0212475	0.0197924	1020.38	1.07352	0.283293	-0.017379	0.0598631	FS_R_Precuneus_Area	thc_user	46	0.701759	3	0.729987	0.728893
thc	thc_heavy	thck	0.0319913	0.0299316	1029.23	1.06881	0.285405	-0.0263916	0.0904598	FS_L_Parstriangularis_Thck	thc_user	30	0.813907	3	0.729987	0.732336
thc	onset_thc	area	0.037987	0.0355297	562.553	1.06916	0.285455	-0.031134	0.107091	FS_R_Pericalcarine_Area	thc_user	51	0.971865	3	0.729987	0.732336
thc	onset_thc	area	0.0349447	0.0327493	565.685	1.06703	0.286412	-0.0286751	0.0987873	FS_L_Posteriorcingulate_Area	thc_user	51	0.971865	3	0.729987	0.732585
thc	THC	area	-0.0283913	0.0266487	1070.22	-1.06539	0.286939	-0.0804049	0.0236236	FS_L_Transversetemporal_Area		62	0.871309	3	0.729987	0.732976
thc	THC	area	0.0272463	0.0255864	1073.97	1.06487	0.287172	-0.0226722	0.0772234	FS_L_Caudalmiddlefrontal_Area		62	0.871309	3	0.729987	0.73303
thc	SSAGA_Mj_Ab_Dep	thck	-0.0307717	0.0289052	972.79	-1.06457	0.287334	-0.0871619	0.0256417	FS_L_Paracentral_Thck	thc_user	24	0.495652	3	0.729987	0.73303
thc	THC	vol	-0.021122	0.0198772	1051.57	-1.06262	0.288197	-0.0599205	0.0176763	FS_R_ThalamusProper_Vol		18	0.590804	3	0.729987	0.733754
thc	onset_thc	thck	0.0434664	0.0409646	579.566	1.06107	0.289099	-0.0362835	0.123104	FS_R_Transversetemporal_Thck	thc_user	29	0.917441	3	0.729987	0.733754
thc	onset_thc	vol	0.0446231	0.0420803	545.481	1.06043	0.289419	-0.0374604	0.126292	FS_5thVent_Vol	thc_user	7	0.841342	3	0.729987	0.733754
thc	SSAGA_Mj_Ab_Dep	area	-0.0241653	0.0228243	1032.25	-1.05876	0.289959	-0.0686842	0.0204014	FS_L_Rostralanteriorcingulate_Area	thc_user	46	0.701759	3	0.729987	0.733754
thc	SSAGA_Mj_Ab_Dep	vol	0.0217361	0.0206363	979.562	1.05329	0.292466	-0.0185491	0.061993	FS_BrainStem_Vol	thc_user	2	0.638219	3	0.729987	0.73618
thc	THC	area	0.0273101	0.0259608	1073.98	1.05197	0.293049	-0.0233329	0.0780547	FS_R_Paracentral_Area		62	0.871309	3	0.729987	0.73618
thc	thc_heavy	area	-0.028131	0.0267517	1072.61	-1.05156	0.29324	-0.0803288	0.0240437	FS_R_Rostralanteriorcingulate_Area	thc_user	52	0.813281	3	0.729987	0.73618
thc	thc_user	area	0.0219229	0.0208833	1066.52	1.04978	0.294056	-0.0188363	0.0626741	FS_R_Insula_Area		55	0.858612	3	0.729987	0.73618
thc	thc_heavy	thck	0.0311999	0.0297407	1027.15	1.04906	0.294396	-0.0268816	0.0892125	FS_L_Inferiorparietal_Thck	thc_user	30	0.813907	3	0.729987	0.73618
thc	thc_user	vol	-0.0286878	0.0273725	1073.43	-1.04805	0.29485	-0.0821572	0.0247243	FS_CSF_Vol		11	0.85404	3	0.729987	0.736843
thc	thc_heavy	vol	-0.029018	0.0277275	1006.36	-1.04654	0.295562	-0.0832713	0.0251134	FS_3rdVent_Vol	thc_user	8	0.706769	3	0.729987	0.737998
thc	SSAGA_Mj_Ab_Dep	thck	-0.0316823	0.0302814	1010.43	-1.04626	0.295689	-0.0907536	0.0274327	FS_L_Inferiortemporal_Thck	thc_user	24	0.497623	3	0.729987	0.737998
thc	thc_heavy	thck	0.0332927	0.0318391	1061.22	1.04565	0.295959	-0.0289646	0.0953722	FS_L_Rostralanteriorcingulate_Thck	thc_user	30	0.813907	3	0.729987	0.738202
tobac	tobac_user	vol	-0.0333253	0.0287166	1052.37	-1.16049	0.246112	-0.0894207	0.0228696	FS_CC_Central_Vol		13	0.703477	4	0.730132	0.705603
thc	SSAGA_Mj_Ab_Dep	area	0.0284638	0.0272907	1065.16	1.04298	0.297193	-0.0248124	0.0816888	FS_R_Parstriangularis_Area	thc_user	46	0.701759	3	0.731341	0.739314
thc	SSAGA_Mj_Times_Used	thck	-0.046974	0.0452048	1047.79	-1.03914	0.29898	-0.135206	0.0414208	FS_R_Precuneus_Thck	thc_user	37	0.939096	3	0.731948	0.740821
thc	SSAGA_Mj_Ab_Dep	area	0.0214757	0.0206796	1039.19	1.0385	0.29928	-0.0188519	0.0619421	FS_R_Inferiorparietal_Area	thc_user	46	0.701759	3	0.731948	0.740821
thc	onset_thc	area	-0.028608	0.0275854	579.999	-1.03707	0.300135	-0.0822465	0.0250543	FS_R_Lateralorbitofrontal_Area	thc_user	51	0.971865	3	0.731948	0.742469
thc	onset_thc	vol	0.0290052	0.0280043	576.896	1.03574	0.300758	-0.0256301	0.0838178	FS_R_Amygdala_Vol	thc_user	7	0.841342	3	0.731948	0.742647
thc	SSAGA_Mj_Times_Used	vol	0.0456881	0.0441398	1072.82	1.03508	0.300866	-0.0403863	0.131862	FS_OpticChiasm_Vol	thc_user	15	0.770969	3	0.731948	0.742647
illic	MethAmphetamine	area	-0.0312433	0.0231603	1067.44	-1.349	0.177623	-0.0764496	0.0139654	FS_L_Parsorbitalis_Area		65	0.577842	1	0.734255	0.644579
illic	SSAGA_Times_Used_Illicits	vol	-0.0472465	0.0350391	1007.86	-1.34839	0.177835	-0.115592	0.0211887	FS_IntraCranial_Vol	illic_user	14	0.547195	1	0.734255	0.644579
alc	onset_alc	thck	0.0243104	0.0316673	910.984	0.767683	0.442874	-0.0374327	0.0860545	FS_L_Lateraloccipital_Thck	audit_c	27	0.555606	2	0.735027	0.830204
tobac	tobac_user	area	0.0245133	0.0213718	1068.65	1.14699	0.251642	-0.0172505	0.0662201	FS_L_Inferiorparietal_Area		57	0.712985	4	0.736307	0.710574
tobac	tobac_heavy	thck	-0.0499426	0.0435193	480.34	-1.1476	0.251707	-0.134542	0.0347272	FS_L_Paracentral_Thck	tobac_user	32	0.828099	4	0.736307	0.710574
tobac	tobac_user	vol	0.0354523	0.0309792	1069.64	1.14439	0.252717	-0.024985	0.095947	FS_R_InfLatVent_Vol		13	0.703477	4	0.736307	0.711459
tobac	tobac_heavy	vol	0.0474695	0.0415774	481.852	1.14171	0.25414	-0.0333495	0.128378	FS_CC_MidPosterior_Vol	tobac_user	10	0.830599	4	0.736307	0.712342
tobac	onset_tobac	area	0.0409709	0.0359984	730.785	1.13813	0.255439	-0.029192	0.111341	FS_R_Temporalpole_Area	tobac_user	48	0.743284	4	0.736307	0.712973
tobac	onset_tobac	thck	0.0422939	0.0372697	732.253	1.13481	0.256827	-0.0303638	0.115155	FS_R_Medialorbitofrontal_Thck	tobac_user	26	0.981628	4	0.736307	0.714008
tobac	tobac_heavy	vol	0.04439	0.0392885	459.314	1.12985	0.25913	-0.0319941	0.120747	FS_CC_Anterior_Vol	tobac_user	10	0.830599	4	0.736307	0.714799
tobac	tobac_user	vol	-0.0217547	0.0193018	984.23	-1.12708	0.259984	-0.0594421	0.0159397	FS_R_Cerebellum_Cort_Vol		13	0.703477	4	0.736307	0.714799
tobac	tobac_user	vol	-0.0311123	0.0276891	1011.88	-1.12363	0.261436	-0.0854125	0.0231159	FS_4thVent_Vol		13	0.703477	4	0.736307	0.714799
tobac	onset_tobac	area	0.0352288	0.0313839	725.043	1.12251	0.262018	-0.0258389	0.0963796	FS_L_Parsopercularis_Area	tobac_user	48	0.743284	4	0.736307	0.714799
tobac	tobac_heavy	vol	0.0396953	0.0354503	498.991	1.11975	0.263361	-0.0291507	0.108566	FS_L_Hippo_Vol	tobac_user	10	0.830599	4	0.736307	0.715698
thc	THC	thck	-0.033605	0.0326341	1072.82	-1.02975	0.303359	-0.0973285	0.0300615	FS_L_Entorhinal_Thck		40	0.399748	3	0.736335	0.746671
tobac	tobac_user	area	0.0216806	0.0194613	1066.09	1.11404	0.265513	-0.0162978	0.0596857	FS_R_Middletemporal_Area		57	0.722196	4	0.736904	0.716965
tobac	onset_tobac	vol	0.0377967	0.0339778	732.958	1.11239	0.266334	-0.0285545	0.1041	FS_CC_MidAnterior_Vol	tobac_user	4	0.574721	4	0.736904	0.716965
illic	onset_illic	thck	-0.0877906	0.0651575	226.144	-1.34736	0.179213	-0.213603	0.0373973	FS_L_Precuneus_Thck	illic_user	28	0.376585	1	0.737351	0.646818
illic	MethAmphetamine	thck	0.0375268	0.0279882	1056.75	1.34081	0.18027	-0.0172098	0.0924859	FS_R_Parsopercularis_Thck		43	0.37757	1	0.737351	0.649436
illic	Oxycontin	area	0.0256565	0.019165	952.251	1.33872	0.180982	-0.0119021	0.0630576	FS_R_Insula_Area		66	0.830214	1	0.737351	0.64961
illic	Oxycontin	thck	0.0378012	0.0282985	951.163	1.3358	0.181934	-0.0174129	0.0931808	FS_L_Posteriorcingulate_Thck		44	0.672064	1	0.737351	0.650896
illic	illic_user	thck	-0.0387983	0.0290508	1064.5	-1.33553	0.181988	-0.0956782	0.0179355	FS_L_Lateralorbitofrontal_Thck		34	0.358776	1	0.737351	0.650896
illic	onset_illic	thck	-0.0835528	0.0624364	201.476	-1.33821	0.182337	-0.203293	0.0362061	FS_R_Frontalpole_Thck	illic_user	28	0.376585	1	0.737351	0.650896
illic	onset_illic	vol	0.00962345	0.0072048	221.814	1.3357	0.183016	-0.00420678	0.0234475	FS_SupraTentorial_Vol	illic_user	6	0.461764	1	0.737351	0.651296
illic	onset_illic	thck	-0.0862286	0.0647177	226.402	-1.33238	0.184075	-0.212567	0.0381621	FS_R_Cuneus_Thck	illic_user	28	0.376585	1	0.737351	0.652248
illic	onset_illic	area	0.0695678	0.0523264	223.683	1.3295	0.185039	-0.0313782	0.171106	FS_L_Parsorbitalis_Area	illic_user	50	0.582253	1	0.737351	0.652248
illic	Opiates	vol	0.0250521	0.0188938	1027.28	1.32594	0.185155	-0.0118279	0.0619342	FS_L_Amygdala_Vol		19	0.446277	1	0.737351	0.652248
illic	Oxycontin	thck	0.0328347	0.0247723	834.562	1.32546	0.185381	-0.0155163	0.081236	FS_R_Postcentral_Thck		44	0.672064	1	0.737351	0.652248
illic	onset_illic	thck	-0.090146	0.0678926	230.992	-1.32777	0.185564	-0.220279	0.0404712	FS_L_Parahippocampal_Thck	illic_user	28	0.376585	1	0.737351	0.652304
illic	MethAmphetamine	thck	0.0369285	0.027916	1056.19	1.32284	0.186174	-0.0175697	0.0914125	FS_L_Inferiorparietal_Thck		43	0.37757	1	0.737351	0.652897
illic	MethAmphetamine	area	-0.028943	0.0218985	1068.91	-1.32169	0.186553	-0.071924	0.013817	FS_R_Supramarginal_Area		65	0.577842	1	0.737351	0.653436
illic	SSAGA_Times_Used_Illicits	thck	0.109241	0.0828024	1060.06	1.3193	0.187353	-0.0521628	0.271325	FS_R_Caudalanteriorcingulate_Thck	illic_user	36	0.980856	1	0.737351	0.655652
illic	onset_illic	area	-0.0692378	0.0523935	229.475	-1.3215	0.187652	-0.169722	0.0315844	FS_R_Parahippocampal_Area	illic_user	50	0.582253	1	0.737351	0.655937
illic	illic_user	area	0.0316883	0.024051	1073.94	1.31754	0.187937	-0.0156283	0.0787178	FS_L_Parsorbitalis_Area		56	0.535774	1	0.737351	0.655937
illic	illic_user	area	-0.0333847	0.0254052	1072.31	-1.31409	0.189097	-0.082979	0.0163487	FS_L_Transversetemporal_Area		56	0.535774	1	0.737351	0.65785
illic	SSAGA_Times_Used_Illicits	thck	-0.103586	0.0788397	1010.98	-1.31388	0.189186	-0.257375	0.0503439	FS_L_Inferiortemporal_Thck	illic_user	36	0.980856	1	0.737351	0.65785
illic	SSAGA_Times_Used_Illicits	area	-0.0905345	0.0689325	1067.75	-1.31338	0.189338	-0.225335	0.0438305	FS_L_Bankssts_Area	illic_user	58	0.835103	1	0.737351	0.65785
illic	MethAmphetamine	thck	0.0365959	0.0278777	1055.86	1.31273	0.189558	-0.01783	0.091149	FS_L_Lateralorbitofrontal_Thck		43	0.37757	1	0.737351	0.65785
illic	SSAGA_Times_Used_Illicits	area	-0.0943948	0.0719505	1071.81	-1.31194	0.189821	-0.235254	0.045781	FS_R_Frontalpole_Area	illic_user	58	0.835103	1	0.737351	0.65785
illic	Oxycontin	area	-0.0253597	0.0193288	960.526	-1.31201	0.189829	-0.0631917	0.0123535	FS_L_Postcentral_Area		66	0.830214	1	0.737351	0.65785
illic	illic_max	area	-0.100322	0.0757555	64.7928	-1.32429	0.190059	-0.239011	0.0377674	FS_R_Inferiortemporal_Area	illic_user	53	0.634173	1	0.737351	0.658065
illic	Oxycontin	thck	0.0356328	0.0271997	912.231	1.31004	0.190511	-0.0174491	0.088808	FS_R_Transversetemporal_Thck		44	0.672064	1	0.737351	0.658325
illic	Opiates	area	0.0308222	0.0235396	1059.39	1.30938	0.190691	-0.0151008	0.0768247	FS_R_Parsorbitalis_Area		63	0.674593	1	0.737351	0.658325
illic	MethAmphetamine	thck	-0.039297	0.0300685	1073.05	-1.30692	0.191521	-0.0979328	0.0195018	FS_R_Entorhinal_Thck		43	0.37757	1	0.737351	0.658846
illic	SSAGA_Times_Used_Illicits	area	0.0801787	0.0615143	1030.55	1.30342	0.192724	-0.0402877	0.200194	FS_R_Parahippocampal_Area	illic_user	58	0.835103	1	0.737351	0.658846
illic	MethAmphetamine	area	-0.0258667	0.0198537	1068.94	-1.30287	0.192901	-0.0646091	0.0128995	FS_R_Medialorbitofrontal_Area		65	0.577842	1	0.737351	0.658846
illic	illic_user	thck	-0.0374317	0.0287356	1048.52	-1.30263	0.192988	-0.0935264	0.0186527	FS_L_Supramarginal_Thck		34	0.369894	1	0.737351	0.658846
illic	Oxycontin	thck	0.0367812	0.0282477	936.939	1.3021	0.193204	-0.0183448	0.0921078	FS_R_Parsorbitalis_Thck		44	0.672064	1	0.737351	0.658846
illic	illic_max	area	-0.0978474	0.0744787	68.4272	-1.31376	0.193313	-0.233858	0.0387435	FS_L_Postcentral_Area	illic_user	53	0.634173	1	0.737351	0.658846
tobac	onset_tobac	thck	0.0406194	0.0366587	735.885	1.10804	0.268206	-0.0307985	0.111987	FS_R_Fusiform_Thck	tobac_user	26	0.981628	4	0.738257	0.716965
alc	SSAGA_Alc_D4_Dp_Dx	vol	0.0162227	0.0213714	888.321	0.759086	0.448002	-0.0256441	0.0582156	FS_L_VentDC_Vol	audit_c	3	0.742178	2	0.739241	0.833131
alc	audit_c	area	-0.0164931	0.0217422	923.719	-0.758574	0.448301	-0.0589061	0.0259184	FS_R_Superiortemporal_Area		45	0.662706	2	0.739241	0.833131
alc	SSAGA_Alc_D4_Dp_Dx	vol	-0.0253888	0.0334929	932.628	-0.758034	0.448622	-0.0909301	0.0398418	FS_5thVent_Vol	audit_c	3	0.742178	2	0.739241	0.833131
alc	Breathalyzer_Over_08	area	-0.0182194	0.0240949	1030.24	-0.756151	0.449731	-0.0652309	0.0287924	FS_R_Posteriorcingulate_Area		60	0.810061	2	0.739241	0.833482
alc	onset_alc	thck	0.0241695	0.0320734	918.248	0.753568	0.451302	-0.0384852	0.0868112	FS_L_Postcentral_Thck	audit_c	27	0.556068	2	0.739241	0.834701
alc	SSAGA_Alc_D4_Dp_Dx	vol	0.0155729	0.0207223	889.782	0.751505	0.452548	-0.0249587	0.0562151	FS_R_VentDC_Vol	audit_c	3	0.742178	2	0.739241	0.835391
alc	Breathalyzer_Over_08	area	-0.0148191	0.0197256	947.165	-0.751263	0.452681	-0.0533057	0.0236697	FS_R_Lateralorbitofrontal_Area		60	0.810061	2	0.739241	0.835391
tobac	tobac_heavy	area	0.0365574	0.0331996	497.872	1.10114	0.271369	-0.027955	0.101034	FS_L_Superiorparietal_Area	tobac_user	54	0.973363	4	0.739286	0.718608
tobac	tobac_heavy	area	-0.0454811	0.041463	498.984	-1.09691	0.273211	-0.126306	0.0350479	FS_L_Caudalanteriorcingulate_Area	tobac_user	54	0.973363	4	0.739286	0.719936
tobac	tobac_heavy	area	0.0378557	0.0345691	489.773	1.09507	0.274023	-0.0293279	0.105	FS_R_Parahippocampal_Area	tobac_user	54	0.973363	4	0.739286	0.719936
tobac	onset_tobac	area	0.035063	0.0321354	724.905	1.0911	0.27559	-0.028132	0.0982297	FS_R_Pericalcarine_Area	tobac_user	48	0.743284	4	0.739286	0.721638
tobac	onset_tobac	thck	-0.0412199	0.0378029	692.137	-1.09039	0.275921	-0.114827	0.0322895	FS_R_Posteriorcingulate_Thck	tobac_user	26	0.981628	4	0.739286	0.721781
tobac	tobac_heavy	thck	-0.0478529	0.0439598	486.525	-1.08856	0.276886	-0.133325	0.0375429	FS_R_Cuneus_Thck	tobac_user	32	0.828099	4	0.739286	0.723823
illic	Opiates	thck	-0.0359768	0.0277497	1026.88	-1.29647	0.195103	-0.0902962	0.0182149	FS_R_Precuneus_Thck		41	0.706075	1	0.740269	0.662621
illic	onset_illic	vol	0.0750421	0.0577658	221.798	1.29908	0.195267	-0.0394975	0.191028	FS_CSF_Vol	illic_user	6	0.461764	1	0.740269	0.662621
illic	onset_illic	vol	-0.0809594	0.0624019	226.821	-1.29739	0.195817	-0.202175	0.0393725	FS_CC_MidPosterior_Vol	illic_user	6	0.461764	1	0.740269	0.663136
illic	Opiates	vol	-0.0351392	0.0271541	1053.13	-1.29407	0.195926	-0.0881328	0.0180788	FS_OpticChiasm_Vol		19	0.446277	1	0.740269	0.663136
illic	Amphetamines	thck	-0.036543	0.0282753	1044.89	-1.2924	0.196505	-0.091713	0.0187499	FS_R_Lateralorbitofrontal_Thck		42	0.981428	1	0.740707	0.663945
thc	thc_heavy	thck	0.0300043	0.0293502	1000.4	1.02229	0.306892	-0.0273049	0.0872618	FS_L_Paracentral_Thck	thc_user	30	0.813907	3	0.742005	0.750856
thc	onset_thc	thck	0.0390748	0.0382623	562.823	1.02124	0.307581	-0.0354331	0.113544	FS_L_Postcentral_Thck	thc_user	29	0.917441	3	0.742005	0.750856
thc	SSAGA_Mj_Times_Used	thck	0.0492535	0.0482989	1067.92	1.01976	0.308072	-0.0450168	0.143422	FS_L_Temporalpole_Thck	thc_user	37	0.939096	3	0.742005	0.750856
thc	thc_heavy	thck	0.0307358	0.0301882	1015.02	1.01814	0.308854	-0.0281536	0.0896623	FS_R_Fusiform_Thck	thc_user	30	0.813907	3	0.742005	0.750856
thc	THC	thck	-0.0300132	0.0294981	1043.65	-1.01746	0.309169	-0.0875938	0.0276348	FS_R_Superiortemporal_Thck		40	0.399748	3	0.742005	0.751058
thc	thc_heavy	vol	-0.00181228	0.00178529	1026.96	-1.01512	0.310289	-0.00530304	0.00167075	FS_BrainSeg_Vol	thc_user	8	0.706769	3	0.742221	0.752228
thc	thc_heavy	area	-0.0181729	0.0179156	1029.2	-1.01436	0.310649	-0.0531449	0.0167748	FS_R_Superiorfrontal_Area	thc_user	52	0.813281	3	0.742221	0.752319
thc	SSAGA_Mj_Ab_Dep	thck	-0.0291808	0.0288299	966.824	-1.01217	0.311709	-0.0854326	0.0270711	FS_L_Middletemporal_Thck	thc_user	24	0.498314	3	0.742611	0.752922
thc	THC	vol	0.0289768	0.02866	1068.31	1.01105	0.312219	-0.0270385	0.0849038	FS_L_Pallidum_Vol		18	0.602382	3	0.742611	0.752922
thc	THC	area	-0.0252758	0.0250773	1072.27	-1.00791	0.313723	-0.0741937	0.0237046	FS_R_Isthmuscingulate_Area		62	0.871309	3	0.742611	0.752922
thc	THC	area	-0.0284403	0.0282854	1059.26	-1.00548	0.314898	-0.0837297	0.026711	FS_L_Isthmuscingulate_Area		62	0.871309	3	0.742611	0.752922
thc	THC	area	0.0217326	0.0216259	1073.99	1.00493	0.315155	-0.0204559	0.0640478	FS_R_Medialorbitofrontal_Area		62	0.871309	3	0.742611	0.752922
thc	SSAGA_Mj_Ab_Dep	vol	0.0274673	0.0273952	986.302	1.00263	0.316284	-0.0261024	0.0809224	FS_R_ChoroidPlexus_Vol	thc_user	2	0.638219	3	0.742611	0.752922
thc	THC	area	-0.0263719	0.0263275	1073.86	-1.00169	0.31672	-0.0777361	0.0250531	FS_L_Entorhinal_Area		62	0.871309	3	0.742611	0.752922
thc	THC	thck	-0.0322564	0.0322213	1069.19	-1.00109	0.31701	-0.0951902	0.0305921	FS_L_Medialorbitofrontal_Thck		40	0.399748	3	0.742611	0.752922
thc	SSAGA_Mj_Ab_Dep	thck	-0.0295233	0.0295037	985.876	-1.00066	0.317235	-0.0870878	0.0281707	FS_R_Cuneus_Thck	thc_user	24	0.498314	3	0.742611	0.752922
thc	SSAGA_Mj_Ab_Dep	thck	0.0274671	0.0274782	932.426	0.999596	0.317765	-0.0261913	0.0811984	FS_R_Postcentral_Thck	thc_user	24	0.498314	3	0.742611	0.752922
thc	THC	thck	-0.03233	0.0324039	1072.46	-0.997721	0.31864	-0.095578	0.0309025	FS_L_Caudalanteriorcingulate_Thck		40	0.399748	3	0.743029	0.752934
illic	Opiates	thck	0.0346464	0.0269021	1014.52	1.28787	0.198085	-0.0178591	0.0871858	FS_L_Rostralmiddlefrontal_Thck		41	0.706075	1	0.743947	0.6676
illic	SSAGA_Times_Used_Illicits	vol	-0.10432	0.0810415	1049.43	-1.28724	0.198293	-0.262365	0.0539696	FS_R_InfLatVent_Vol	illic_user	14	0.547195	1	0.743947	0.6676
illic	SSAGA_Times_Used_Illicits	area	-0.087025	0.0678879	1037.14	-1.28189	0.200167	-0.2199	0.0453857	FS_R_Transversetemporal_Area	illic_user	58	0.835103	1	0.744238	0.671196
illic	SSAGA_Times_Used_Illicits	vol	-0.0900575	0.0702566	1014.6	-1.28184	0.200193	-0.227912	0.0471648	FS_CSF_Vol	illic_user	14	0.547195	1	0.744238	0.671196
illic	Amphetamines	area	-0.0240517	0.0188076	1031.88	-1.27883	0.201245	-0.0607933	0.0126507	FS_L_Middletemporal_Area		64	0.947875	1	0.744238	0.671463
illic	Amphetamines	vol	0.0325878	0.0254993	980.902	1.27799	0.201557	-0.0172424	0.0823827	FS_4thVent_Vol		20	0.954652	1	0.744238	0.671463
illic	Oxycontin	vol	0.0289863	0.0227309	965.076	1.27519	0.202549	-0.0153665	0.0734912	FS_L_AccumbensArea_Vol		22	0.929188	1	0.744238	0.671463
illic	Oxycontin	thck	0.03286	0.0257732	878.673	1.27497	0.202658	-0.0174451	0.0832664	FS_R_Superiortemporal_Thck		44	0.672064	1	0.744238	0.671463
illic	onset_illic	vol	-0.069904	0.0546886	190.722	-1.27822	0.202726	-0.176673	0.0364078	FS_CC_Anterior_Vol	illic_user	6	0.461764	1	0.744238	0.671463
illic	SSAGA_Times_Used_Illicits	thck	-0.0970329	0.0761264	1002.78	-1.27463	0.202736	-0.245534	0.0517296	FS_L_Lateralorbitofrontal_Thck	illic_user	36	0.980856	1	0.744238	0.671463
illic	Cocaine	area	-0.023987	0.0188226	1073.28	-1.27438	0.202806	-0.0607243	0.0127509	FS_L_Rostralmiddlefrontal_Area		61	0.989958	1	0.744238	0.671463
illic	illic_max	area	0.116349	0.0905294	68.9952	1.28521	0.203016	-0.0495004	0.281976	FS_R_Caudalmiddlefrontal_Area	illic_user	53	0.634173	1	0.744238	0.671463
alc	onset_alc	area	-0.0168629	0.022712	935.774	-0.742468	0.45799	-0.0611387	0.0274387	FS_L_Precentral_Area	audit_c	49	0.915132	2	0.745152	0.837854
alc	audit_c	vol	0.0254129	0.0342963	925.396	0.74098	0.458893	-0.0416503	0.0922674	FS_L_Vessel_Vol		1	0.937048	2	0.745152	0.837854
alc	onset_alc	area	-0.0206411	0.0278903	921.986	-0.740079	0.45944	-0.0749954	0.0338081	FS_L_Caudalmiddlefrontal_Area	audit_c	49	0.915132	2	0.745152	0.837854
illic	Oxycontin	thck	0.0352649	0.027776	922.516	1.26962	0.204541	-0.0189387	0.0896066	FS_R_Inferiortemporal_Thck		44	0.672064	1	0.748117	0.674156
illic	illic_max	area	0.126044	0.0985465	68.9621	1.27903	0.205174	-0.0545569	0.307964	FS_L_Medialorbitofrontal_Area	illic_user	53	0.634173	1	0.74872	0.674609
thc	SSAGA_Mj_Ab_Dep	area	0.021206	0.0214003	1040.82	0.990923	0.321953	-0.0205295	0.0630078	FS_R_Inferiortemporal_Area	thc_user	46	0.729761	3	0.74912	0.756764
thc	THC	area	-0.0224083	0.0226619	1073.87	-0.988811	0.322978	-0.066648	0.0218149	FS_R_Postcentral_Area		62	0.871309	3	0.749872	0.757355
illic	MethAmphetamine	area	-0.0267265	0.0211295	1055.83	-1.26489	0.20619	-0.0679708	0.0146004	FS_L_Lateraloccipital_Area		65	0.577842	1	0.750721	0.676249
tobac	tobac_user	thck	-0.0316235	0.0294578	1049.48	-1.07352	0.283285	-0.0891335	0.0258687	FS_R_Lingual_Thck		35	0.361975	4	0.752607	0.728893
alc	Breathalyzer_Over_08	area	-0.0179619	0.0246163	937.627	-0.729674	0.465772	-0.0659934	0.0300672	FS_R_Caudalmiddlefrontal_Area		60	0.812114	2	0.752944	0.838099
alc	audit_c	area	-0.0209806	0.028791	905.908	-0.728722	0.46636	-0.0772817	0.0351256	FS_R_Parsopercularis_Area		45	0.674734	2	0.752944	0.838099
illic	illic_user	area	0.0316123	0.0250817	1069.69	1.26037	0.20781	-0.0174213	0.0805326	FS_R_Bankssts_Area		56	0.565243	1	0.754826	0.680556
illic	Opiates	thck	-0.0340164	0.0270152	1022.03	-1.25916	0.20826	-0.0867405	0.0187508	FS_R_Caudalmiddlefrontal_Thck		41	0.706075	1	0.754826	0.681326
alc	SSAGA_Alc_D4_Dp_Dx	thck	0.0227003	0.0313658	915.37	0.723725	0.469419	-0.0384498	0.0838633	FS_R_Parsopercularis_Thck	audit_c	25	0.661019	2	0.756169	0.840149
thc	thc_heavy	thck	0.0287457	0.0292866	996.766	0.981533	0.326568	-0.0284032	0.0859823	FS_L_Middletemporal_Thck	thc_user	30	0.813907	3	0.756266	0.760305
thc	thc_user	area	0.0176239	0.0179777	1073.75	0.980321	0.327149	-0.0174628	0.0527116	FS_L_Superiorfrontal_Area		55	0.858612	3	0.756266	0.760305
alc	SSAGA_Alc_D4_Dp_Dx	area	0.0192597	0.0267203	846.807	0.720791	0.471237	-0.0328416	0.0713526	FS_L_Pericalcarine_Area	audit_c	47	0.890115	2	0.757384	0.840629
alc	onset_alc	thck	0.023955	0.0333381	931.737	0.718546	0.472601	-0.041057	0.0889496	FS_R_Paracentral_Thck	audit_c	27	0.572096	2	0.757864	0.840654
alc	Breathalyzer_Over_08	thck	0.0213913	0.0298437	844.223	0.716777	0.47371	-0.036849	0.0796337	FS_L_Precuneus_Thck		38	0.998438	2	0.757936	0.840911
tobac	onset_tobac	area	0.0329354	0.0308952	724.39	1.06604	0.286762	-0.0271969	0.093068	FS_L_Entorhinal_Area	tobac_user	48	0.743284	4	0.758073	0.732976
thc	onset_thc	vol	0.0268018	0.0274442	564.623	0.976592	0.329189	-0.0265882	0.0802117	FS_L_VentDC_Vol	thc_user	7	0.841342	3	0.758511	0.761433
thc	thc_user	area	0.0249022	0.0255276	1035.82	0.9755	0.32954	-0.0249314	0.0747264	FS_L_Pericalcarine_Area		55	0.858612	3	0.758511	0.761794
illic	Cocaine	thck	0.0368826	0.02939	1073.09	1.25494	0.209775	-0.0204824	0.0942437	FS_L_Parahippocampal_Thck		39	0.689015	1	0.758601	0.681755
thc	thc_heavy	thck	0.0302803	0.031281	1034.73	0.968008	0.333267	-0.0307445	0.0914762	FS_L_Parahippocampal_Thck	thc_user	30	0.813907	3	0.758746	0.765069
thc	SSAGA_Mj_Times_Used	thck	-0.0420512	0.0435006	1009.08	-0.966681	0.333935	-0.126913	0.0428252	FS_R_Superiorparietal_Thck	thc_user	37	0.939096	3	0.758746	0.765069
thc	SSAGA_Mj_Times_Used	thck	0.0470835	0.0487183	1032.37	0.966444	0.334048	-0.0478101	0.142271	FS_L_Isthmuscingulate_Thck	thc_user	37	0.939096	3	0.758746	0.765069
thc	onset_thc	thck	0.0372231	0.0385311	541.135	0.966053	0.334449	-0.0377016	0.112152	FS_R_Superiorparietal_Thck	thc_user	29	0.917441	3	0.758746	0.765069
thc	thc_heavy	area	0.0205924	0.0213359	1061.51	0.965155	0.334687	-0.0210293	0.0622295	FS_R_Medialorbitofrontal_Area	thc_user	52	0.813281	3	0.758746	0.765069
thc	THC	area	0.0191822	0.0198918	1056	0.964327	0.335103	-0.0196586	0.0580026	FS_L_Precuneus_Area		62	0.871309	3	0.758746	0.765069
thc	SSAGA_Mj_Ab_Dep	thck	-0.0305688	0.0317344	1063.14	-0.963268	0.335632	-0.0924472	0.0314117	FS_R_Rostralanteriorcingulate_Thck	thc_user	24	0.514636	3	0.758746	0.765069
thc	SSAGA_Mj_Ab_Dep	vol	0.0233367	0.0242458	968.741	0.962505	0.336036	-0.024057	0.070653	FS_L_Putamen_Vol	thc_user	2	0.638219	3	0.758746	0.765069
thc	thc_heavy	area	0.0264946	0.027528	1070.61	0.962459	0.336036	-0.0272544	0.0801733	FS_R_Parstriangularis_Area	thc_user	52	0.813281	3	0.758746	0.765069
illic	Cocaine	thck	-0.0329782	0.0263878	1067.78	-1.24975	0.211665	-0.0844931	0.0185325	mean_Thck		39	0.689015	1	0.759911	0.68346
illic	MethAmphetamine	area	-0.0307752	0.0246543	1071.12	-1.24827	0.212206	-0.079189	0.0173463	FS_L_Parsopercularis_Area		65	0.577842	1	0.759911	0.68346
illic	Cocaine	thck	-0.0340342	0.0272763	1070.22	-1.24776	0.212392	-0.0873162	0.0192222	FS_L_Superiorfrontal_Thck		39	0.689015	1	0.759911	0.68346
illic	MethAmphetamine	area	0.0232576	0.0186414	1059.68	1.24763	0.212442	-0.0131184	0.0596754	FS_R_Rostralmiddlefrontal_Area		65	0.577842	1	0.759911	0.68346
illic	MethAmphetamine	thck	0.0333486	0.0268191	1022.54	1.24347	0.213981	-0.0189985	0.0856935	FS_R_Superiorparietal_Thck		43	0.410131	1	0.759911	0.683479
illic	SSAGA_Times_Used_Illicits	thck	-0.0990263	0.079694	1021.68	-1.24258	0.214307	-0.254463	0.0566503	FS_R_Parsorbitalis_Thck	illic_user	36	0.980856	1	0.759911	0.683479
illic	illic_max	thck	-0.141611	0.113043	68.6353	-1.25272	0.214558	-0.349337	0.0706492	FS_L_Pericalcarine_Thck	illic_user	31	0.639048	1	0.759911	0.683479
illic	Oxycontin	thck	0.0356222	0.0287132	975.135	1.24062	0.215043	-0.0204261	0.0920137	FS_L_Frontalpole_Thck		44	0.674454	1	0.759911	0.683479
illic	Cocaine	area	0.0252882	0.0203883	1072.65	1.24033	0.215126	-0.0145631	0.0650859	FS_L_Superiorparietal_Area		61	0.989958	1	0.759911	0.683479
illic	illic_user	thck	-0.0353061	0.0285216	1034.43	-1.23787	0.216044	-0.0909778	0.0203633	FS_R_Inferiorparietal_Thck		34	0.392674	1	0.759911	0.684121
illic	illic_user	thck	-0.0351046	0.0283718	1033.66	-1.2373	0.216255	-0.0905343	0.0202801	FS_L_Superiorparietal_Thck		34	0.392674	1	0.759911	0.684121
illic	onset_illic	thck	-0.0816545	0.0658515	223.773	-1.23998	0.216282	-0.210732	0.0447048	FS_L_Pericalcarine_Thck	illic_user	28	0.426385	1	0.759911	0.684121
illic	illic_user	vol	0.0302042	0.0244467	1062.28	1.23551	0.216912	-0.0175052	0.0779667	FS_R_Pallidum_Vol		12	0.924827	1	0.759911	0.684121
illic	Amphetamines	area	-0.0291913	0.02363	1054.57	-1.23535	0.216976	-0.0754113	0.016907	FS_R_Paracentral_Area		64	0.947875	1	0.759911	0.684121
illic	SSAGA_Times_Used_Illicits	thck	0.102544	0.0831217	1068.87	1.23366	0.217601	-0.0594468	0.265305	FS_R_Entorhinal_Thck	illic_user	36	0.980856	1	0.759911	0.684148
illic	Opiates	vol	0.0302324	0.0245119	990.833	1.23338	0.217727	-0.0176152	0.0781057	FS_CC_Posterior_Vol		19	0.461509	1	0.759911	0.684148
thc	SSAGA_Mj_Ab_Dep	area	-0.0236865	0.0246786	922.898	-0.9598	0.337407	-0.0719098	0.0244862	FS_L_Pericalcarine_Area	thc_user	46	0.740119	3	0.76006	0.767081
thc	SSAGA_Mj_Times_Used	thck	0.0445606	0.0465809	1065.55	0.956627	0.338973	-0.0462998	0.135618	FS_L_Pericalcarine_Thck	thc_user	37	0.939096	3	0.76006	0.767081
thc	thc_heavy	thck	0.0267229	0.0279645	963.883	0.9556	0.339514	-0.0278335	0.0813024	FS_R_Postcentral_Thck	thc_user	30	0.813907	3	0.76006	0.767081
thc	thc_heavy	thck	0.0275767	0.0288789	984.845	0.954908	0.339858	-0.0287753	0.0839153	FS_L_Superiorparietal_Thck	thc_user	30	0.813907	3	0.76006	0.767081
thc	thc_heavy	area	-0.018856	0.019806	1019.96	-0.952037	0.341304	-0.0575151	0.0197805	FS_R_Superiortemporal_Area	thc_user	52	0.813281	3	0.76006	0.768481
thc	SSAGA_Mj_Ab_Dep	vol	0.01789	0.0188008	890.533	0.951554	0.341582	-0.0188028	0.0545735	FS_R_Cerebellum_Cort_Vol	thc_user	2	0.638219	3	0.76006	0.768481
thc	SSAGA_Mj_Ab_Dep	vol	-0.0198938	0.0209113	1014.3	-0.951344	0.341656	-0.0607885	0.0208975	FS_R_Amygdala_Vol	thc_user	2	0.638219	3	0.76006	0.768481
thc	SSAGA_Mj_Times_Used	thck	-0.0458158	0.0482269	1069.34	-0.950004	0.342325	-0.139894	0.0482516	FS_R_Rostralanteriorcingulate_Thck	thc_user	37	0.939096	3	0.76006	0.769543
thc	thc_user	area	0.0238782	0.0251712	1072.44	0.948629	0.343023	-0.0252443	0.0730077	FS_R_Caudalmiddlefrontal_Area		55	0.858612	3	0.76006	0.770332
alc	Breathalyzer_Over_08	thck	-0.0207853	0.0293423	851.094	-0.708371	0.478909	-0.0780485	0.0364755	FS_L_Superiortemporal_Thck		38	0.998438	2	0.761481	0.845685
alc	audit_c	vol	0.019318	0.0273311	938.889	0.706814	0.479858	-0.0339808	0.0727137	FS_L_AccumbensArea_Vol		1	0.937048	2	0.761481	0.845685
alc	audit_c	vol	-0.0162909	0.0230531	910.444	-0.706671	0.479952	-0.0612707	0.0286756	FS_R_Hippo_Vol		1	0.937048	2	0.761481	0.845685
alc	audit_c	thck	-0.0232821	0.0331316	935.967	-0.702715	0.482408	-0.0880111	0.0416521	FS_L_Parstriangularis_Thck		23	0.512094	2	0.761481	0.846929
alc	SSAGA_Alc_D4_Dp_Dx	thck	0.0230974	0.0328891	936.581	0.702282	0.482678	-0.0410201	0.087223	FS_R_Temporalpole_Thck	audit_c	25	0.666095	2	0.761481	0.846929
alc	audit_c	area	-0.0167211	0.0238496	932.763	-0.701105	0.483412	-0.0635957	0.0298858	FS_L_Insula_Area		45	0.675002	2	0.761481	0.846929
alc	onset_alc	area	0.0192038	0.0274133	910.829	0.700528	0.483777	-0.0342347	0.0728184	FS_R_Isthmuscingulate_Area	audit_c	49	0.915132	2	0.761481	0.846929
alc	onset_alc	area	0.0178632	0.0255411	932.627	0.699391	0.484482	-0.0319558	0.0676436	FS_L_Rostralanteriorcingulate_Area	audit_c	49	0.915132	2	0.761481	0.846929
thc	onset_thc	area	-0.0272057	0.0287631	566.591	-0.945853	0.344627	-0.0831786	0.0286789	FS_R_Inferiorparietal_Area	thc_user	51	0.985206	3	0.762032	0.772501
illic	illic_user	area	0.033465	0.0272015	1060.33	1.23026	0.218872	-0.0196535	0.0865196	FS_L_Frontalpole_Area		56	0.572434	1	0.762245	0.685682
illic	illic_max	area	0.115724	0.0933889	68.994	1.23916	0.219484	-0.0559037	0.286537	FS_R_Rostralanteriorcingulate_Area	illic_user	53	0.64891	1	0.76272	0.685795
thc	thc_user	thck	-0.0295628	0.0313731	1036.92	-0.942299	0.346259	-0.0907592	0.0316786	FS_L_Caudalanteriorcingulate_Thck		33	0.361998	3	0.763515	0.773846
thc	onset_thc	vol	-0.0383362	0.0407086	577.752	-0.941724	0.346728	-0.117526	0.0411708	FS_R_LatVent_Vol	thc_user	7	0.841342	3	0.763515	0.773846
illic	SSAGA_Times_Used_Illicits	thck	0.101428	0.0827582	1055.51	1.22559	0.220626	-0.0602387	0.262802	FS_L_Entorhinal_Thck	illic_user	36	0.980856	1	0.764031	0.686237
illic	SSAGA_Times_Used_Illicits	vol	-0.0855922	0.069913	920.948	-1.22427	0.221164	-0.222009	0.0508918	FS_4thVent_Vol	illic_user	14	0.566734	1	0.764031	0.687365
illic	Cocaine	vol	0.0230733	0.0189392	1072.43	1.21828	0.223384	-0.0139046	0.0601032	FS_R_VentDC_Vol		17	0.961932	1	0.764031	0.690654
illic	onset_illic	area	-0.0654155	0.0535777	220.496	-1.22095	0.22341	-0.168422	0.0380761	FS_L_Caudalmiddlefrontal_Area	illic_user	50	0.582253	1	0.764031	0.690654
illic	MethAmphetamine	area	-0.0245402	0.0201464	1066.98	-1.21809	0.223457	-0.0638496	0.0148103	FS_R_Inferiortemporal_Area		65	0.584427	1	0.764031	0.690654
illic	SSAGA_Times_Used_Illicits	area	-0.0788123	0.0647886	1030.84	-1.21645	0.22409	-0.20535	0.0475513	FS_R_Cuneus_Area	illic_user	58	0.835103	1	0.764031	0.691205
illic	Opiates	area	-0.0246891	0.0203169	1037.48	-1.2152	0.224567	-0.0643378	0.0150265	FS_R_Superiorparietal_Area		63	0.674593	1	0.764031	0.691387
illic	Opiates	thck	-0.035009	0.0288205	1040.27	-1.21472	0.224747	-0.091262	0.0212591	FS_L_Fusiform_Thck		41	0.706075	1	0.764031	0.691387
illic	Opiates	thck	-0.036145	0.0297804	1061.79	-1.21372	0.225125	-0.0942785	0.0219898	FS_R_Posteriorcingulate_Thck		41	0.706075	1	0.764031	0.691387
illic	Oxycontin	area	0.0275911	0.0227463	999.354	1.21299	0.225419	-0.0175666	0.0721713	FS_R_Isthmuscingulate_Area		66	0.830214	1	0.764031	0.691387
illic	SSAGA_Times_Used_Illicits	area	0.0752087	0.0620228	971.371	1.2126	0.225578	-0.0458554	0.196203	FS_L_Cuneus_Area	illic_user	58	0.835103	1	0.764031	0.691387
illic	Oxycontin	area	-0.0280586	0.0231599	993.629	-1.21151	0.225987	-0.0733114	0.0171415	FS_R_Parsorbitalis_Area		66	0.830214	1	0.764031	0.691387
illic	Cocaine	thck	-0.0359143	0.0296549	1073.67	-1.21108	0.226133	-0.0938611	0.0219355	FS_L_Rostralanteriorcingulate_Thck		39	0.689015	1	0.764031	0.691387
illic	Amphetamines	area	-0.0227219	0.0187776	1020.73	-1.21005	0.226539	-0.0593695	0.0139458	FS_L_Precentral_Area		64	0.947875	1	0.764031	0.691387
thc	SSAGA_Mj_Ab_Dep	vol	-0.00713946	0.00760054	983.466	-0.939337	0.347788	-0.0219657	0.0077041	FS_Mask_Vol	thc_user	2	0.638219	3	0.764267	0.773846
thc	thc_user	area	0.0193753	0.0206578	1062.2	0.937917	0.3485	-0.0209531	0.0596791	FS_R_Inferiorparietal_Area		55	0.858612	3	0.764267	0.773846
illic	Opiates	area	0.0297113	0.0246243	1054.11	1.20658	0.227863	-0.0185006	0.0777595	FS_L_Paracentral_Area		63	0.674593	1	0.765852	0.692252
illic	illic_max	thck	-0.134401	0.110618	68.9389	-1.21501	0.228509	-0.336941	0.0681093	FS_L_Parsopercularis_Thck	illic_user	31	0.639048	1	0.765852	0.692995
illic	Cocaine	vol	-0.0364499	0.0302804	1073.96	-1.20375	0.228953	-0.0954834	0.022795	FS_5thVent_Vol		17	0.961932	1	0.765852	0.692995
illic	onset_illic	thck	-0.0796785	0.0661252	227.803	-1.20496	0.229468	-0.208916	0.0481555	FS_R_Inferiortemporal_Thck	illic_user	28	0.439813	1	0.765852	0.692995
illic	Amphetamines	area	-0.0204805	0.0170323	1019.99	-1.20245	0.229469	-0.0538384	0.0127969	FS_L_Lateralorbitofrontal_Area		64	0.947875	1	0.765852	0.692995
illic	Opiates	vol	-0.0307169	0.0255741	1040.04	-1.2011	0.229987	-0.0806936	0.0191875	FS_CSF_Vol		19	0.461509	1	0.765987	0.693326
thc	SSAGA_Mj_Times_Used	area	-0.0360484	0.0386945	1072.84	-0.931615	0.351745	-0.111484	0.0395531	FS_L_Posteriorcingulate_Area	thc_user	59	0.879493	3	0.766278	0.777029
thc	onset_thc	vol	0.0254453	0.0273468	579.94	0.930467	0.352516	-0.0279268	0.0786577	FS_R_ThalamusProper_Vol	thc_user	7	0.841342	3	0.766278	0.777029
thc	SSAGA_Mj_Times_Used	vol	-0.0419421	0.0451006	1058.88	-0.929968	0.3526	-0.129923	0.0460639	FS_R_LatVent_Vol	thc_user	15	0.821689	3	0.766278	0.777029
thc	THC	vol	-0.00732867	0.00788622	1052.34	-0.929301	0.352946	-0.0227478	0.00806494	FS_Mask_Vol		18	0.602382	3	0.766278	0.777046
thc	SSAGA_Mj_Ab_Dep	thck	-0.025217	0.0271372	932.699	-0.929241	0.353005	-0.0781583	0.0277287	FS_L_Lateraloccipital_Thck	thc_user	24	0.529507	3	0.766278	0.777046
illic	Cocaine	area	-0.0290117	0.0242098	1073.76	-1.19835	0.231046	-0.0763029	0.0182169	FS_R_Bankssts_Area		61	0.989958	1	0.767917	0.69478
tobac	tobac_user	area	0.0239541	0.0227763	1073.89	1.05171	0.293169	-0.0204853	0.068479	FS_R_Lateraloccipital_Area		57	0.76675	4	0.768476	0.73618
tobac	tobac_heavy	vol	0.0319509	0.0303862	468.01	1.05149	0.293575	-0.0270925	0.0909848	FS_L_VentDC_Vol	tobac_user	10	0.857924	4	0.768476	0.73618
illic	Cocaine	thck	-0.0335998	0.0281059	1072.31	-1.19547	0.232167	-0.0884536	0.0212602	FS_R_Precuneus_Thck		39	0.689015	1	0.769028	0.696295
illic	Amphetamines	area	-0.0267705	0.0224282	1011.21	-1.19361	0.232911	-0.070546	0.0170525	FS_L_Cuneus_Area		64	0.947875	1	0.769028	0.697842
illic	SSAGA_Times_Used_Illicits	area	0.0765688	0.0642108	991.841	1.19246	0.233366	-0.0490043	0.201873	FS_L_Parahippocampal_Area	illic_user	58	0.835103	1	0.769028	0.698201
illic	onset_illic	area	0.0651851	0.054585	224.905	1.19419	0.23366	-0.0393054	0.169951	FS_R_Bankssts_Area	illic_user	50	0.582253	1	0.769028	0.698201
illic	Cocaine	vol	-0.0348495	0.0293046	1073.75	-1.18922	0.234617	-0.0920331	0.0223616	FS_L_Vessel_Vol		17	0.961932	1	0.769028	0.698514
illic	illic_max	area	-0.10869	0.0906576	68.7224	-1.19891	0.23468	-0.276038	0.0581918	FS_R_Lateraloccipital_Area	illic_user	53	0.664928	1	0.769028	0.698514
illic	Opiates	area	-0.0312398	0.0262761	1069.62	-1.18891	0.234741	-0.0825015	0.0200893	FS_L_Isthmuscingulate_Area		63	0.674593	1	0.769028	0.698514
illic	SSAGA_Times_Used_Illicits	thck	-0.0890948	0.0750262	969.726	-1.18752	0.235315	-0.23547	0.0573047	FS_L_Middletemporal_Thck	illic_user	36	0.980856	1	0.769337	0.698622
illic	onset_illic	thck	-0.0720135	0.0606171	212.092	-1.18801	0.236159	-0.189583	0.0452689	FS_L_Superiorfrontal_Thck	illic_user	28	0.440406	1	0.769684	0.698622
illic	Opiates	vol	0.0353701	0.0298546	1063.16	1.18475	0.236382	-0.0228713	0.0937085	FS_L_InfLatVent_Vol		19	0.461509	1	0.769684	0.698622
illic	SSAGA_Times_Used_Illicits	thck	0.0891948	0.0753878	968.732	1.18315	0.237041	-0.0578727	0.236343	FS_R_Lingual_Thck	illic_user	36	0.980856	1	0.770264	0.70004
alc	onset_alc	vol	0.0205772	0.0299091	907.493	0.687991	0.491634	-0.0377285	0.0788839	FS_CC_Posterior_Vol	audit_c	5	0.746556	2	0.771021	0.851876
alc	Breathalyzer_Over_08	thck	0.0201989	0.029549	800.976	0.683574	0.494442	-0.0374776	0.0778729	FS_R_Rostralmiddlefrontal_Thck		38	0.998438	2	0.771824	0.852371
alc	audit_c	area	0.0205269	0.0300848	906.928	0.682302	0.495222	-0.0381168	0.0792146	FS_L_Isthmuscingulate_Area		45	0.675002	2	0.771824	0.852371
alc	audit_c	area	-0.0195549	0.028734	937.833	-0.680549	0.496325	-0.0759881	0.036603	FS_L_Paracentral_Area		45	0.675002	2	0.771824	0.852371
alc	SSAGA_Alc_D4_Dp_Dx	thck	-0.0201345	0.0295955	859.917	-0.680324	0.496482	-0.0779313	0.0377138	FS_L_Precentral_Thck	audit_c	25	0.671711	2	0.771824	0.852371
tobac	onset_tobac	thck	-0.0395799	0.0378969	707.764	-1.04441	0.296653	-0.113407	0.0341301	FS_R_Isthmuscingulate_Thck	tobac_user	26	0.981628	4	0.771909	0.739314
tobac	onset_tobac	area	0.0256983	0.0247347	716.122	1.03896	0.299175	-0.0224517	0.0738259	FS_R_Inferiorparietal_Area	tobac_user	48	0.743284	4	0.771909	0.740821
tobac	tobac_user	thck	-0.0321951	0.0309985	1072.09	-1.0386	0.299223	-0.0927029	0.0283039	FS_L_Parahippocampal_Thck		35	0.375389	4	0.771909	0.740821
illic	Amphetamines	vol	0.0343767	0.0291615	1054.62	1.17884	0.238728	-0.0226746	0.0912682	FS_R_InfLatVent_Vol		20	0.954652	1	0.772187	0.702396
illic	Oxycontin	area	0.0298049	0.0253104	1019.26	1.17757	0.239242	-0.0197429	0.0791773	FS_R_Parstriangularis_Area		66	0.830214	1	0.772187	0.702548
illic	MethAmphetamine	vol	0.0309099	0.0262542	1062.48	1.17733	0.239327	-0.0204297	0.0821466	FS_L_Pallidum_Vol		21	0.920105	1	0.772187	0.702548
illic	illic_user	area	0.0290972	0.0247448	1071.5	1.17589	0.2399	-0.0191693	0.077441	FS_L_Posteriorcingulate_Area		56	0.604192	1	0.772187	0.702548
illic	illic_max	thck	-0.119072	0.100267	55.8145	-1.18754	0.240043	-0.300886	0.0611122	mean_Thck	illic_user	31	0.639048	1	0.772187	0.702548
thc	THC	vol	0.0286945	0.0311071	1069.82	0.922442	0.356506	-0.0320289	0.0894056	FS_R_Vessel_Vol		18	0.602382	3	0.772309	0.781104
illic	illic_max	thck	-0.121332	0.102494	65.0672	-1.1838	0.240801	-0.308231	0.0664593	FS_R_Caudalmiddlefrontal_Thck	illic_user	31	0.639048	1	0.772484	0.704238
illic	Oxycontin	area	-0.0231006	0.019718	921.347	-1.17155	0.241682	-0.06182	0.0154198	FS_R_Superiorparietal_Area		66	0.830214	1	0.772484	0.704253
illic	Cocaine	thck	0.03356	0.0286652	1072.29	1.17076	0.241957	-0.0224914	0.0895277	FS_L_Transversetemporal_Thck		39	0.689015	1	0.772484	0.704253
illic	SSAGA_Times_Used_Illicits	area	-0.0845908	0.0722691	1059.28	-1.1705	0.242064	-0.225858	0.0563073	FS_L_Temporalpole_Area	illic_user	58	0.835103	1	0.772484	0.704253
thc	thc_user	area	0.0235541	0.0255903	1058.22	0.920431	0.357557	-0.0264084	0.0734778	FS_L_Entorhinal_Area		55	0.858612	3	0.773018	0.781104
thc	onset_thc	area	-0.0353832	0.0385107	567.478	-0.918789	0.358597	-0.110216	0.0395336	FS_R_Entorhinal_Area	thc_user	51	0.985206	3	0.773699	0.781449
illic	onset_illic	area	0.0726694	0.0621546	230.966	1.16917	0.243539	-0.0465665	0.191911	FS_L_Temporalpole_Area	illic_user	50	0.582253	1	0.773824	0.705603
illic	Opiates	area	-0.0274718	0.0235544	1048.12	-1.16632	0.243752	-0.0734315	0.0185585	FS_R_Cuneus_Area		63	0.674593	1	0.773824	0.705603
illic	SSAGA_Times_Used_Illicits	area	-0.0601875	0.0516237	1014.74	-1.16589	0.243933	-0.161069	0.040508	FS_R_Precentral_Area	illic_user	58	0.835103	1	0.773824	0.705603
illic	onset_illic	thck	-0.0698689	0.0598668	191.651	-1.16707	0.244631	-0.187794	0.0485254	FS_R_Superiorfrontal_Thck	illic_user	28	0.444198	1	0.774504	0.705603
illic	SSAGA_Times_Used_Illicits	area	-0.0786583	0.067709	1043.33	-1.16171	0.245619	-0.210833	0.0534177	FS_L_Paracentral_Area	illic_user	58	0.835103	1	0.774651	0.705603
illic	Amphetamines	area	0.0295298	0.0254271	1062.63	1.16135	0.245761	-0.0202445	0.0791286	FS_R_Parstriangularis_Area		64	0.947875	1	0.774651	0.705603
illic	Cocaine	area	-0.0268844	0.0231829	1073.58	-1.15966	0.246443	-0.0722176	0.018341	FS_L_Parsorbitalis_Area		61	0.989958	1	0.774651	0.705603
illic	illic_user	vol	0.0274895	0.0237387	1071.37	1.158	0.24712	-0.0190457	0.0738614	FS_R_AccumbensArea_Vol		12	0.924827	1	0.774651	0.705964
illic	Oxycontin	thck	0.0332501	0.0287149	964.27	1.15794	0.247175	-0.0228508	0.0897527	FS_L_Parsorbitalis_Thck		44	0.713138	1	0.774651	0.705964
illic	onset_illic	area	0.0508315	0.0438468	222.346	1.1593	0.247579	-0.0336005	0.135658	FS_R_Lateralorbitofrontal_Area	illic_user	50	0.582253	1	0.774651	0.705964
thc	thc_user	thck	-0.0287167	0.0313553	1053.19	-0.915849	0.359956	-0.0898797	0.0325636	FS_L_Rostralanteriorcingulate_Thck		33	0.370701	3	0.774921	0.782363
thc	SSAGA_Mj_Times_Used	thck	-0.0402138	0.0439687	1033.25	-0.914602	0.360614	-0.126132	0.0456024	FS_L_Rostralmiddlefrontal_Thck	thc_user	37	0.939096	3	0.774921	0.782363
thc	thc_user	area	0.0229134	0.025094	1068.39	0.913103	0.361394	-0.0261049	0.0720978	FS_R_Cuneus_Area		55	0.858612	3	0.775038	0.782855
thc	THC	area	0.0240206	0.026349	1073.01	0.911632	0.362167	-0.0276088	0.075431	FS_R_Bankssts_Area		62	0.871309	3	0.77514	0.782855
tobac	tobac_user	vol	-0.0204312	0.0199442	1061.7	-1.02442	0.305871	-0.0593594	0.0184975	FS_R_VentDC_Vol		13	0.703477	4	0.776747	0.750496
tobac	tobac_user	vol	-0.0191479	0.0187156	967.437	-1.0231	0.306517	-0.0556981	0.0174037	FS_L_Cerebellum_Cort_Vol		13	0.703477	4	0.776747	0.750856
tobac	onset_tobac	thck	-0.036125	0.0353675	728.466	-1.02142	0.307396	-0.104991	0.0327422	FS_L_Superiorfrontal_Thck	tobac_user	26	0.981628	4	0.776747	0.750856
tobac	tobac_user	vol	0.0317952	0.0312287	1057.78	1.01814	0.308844	-0.0291316	0.0927474	FS_L_InfLatVent_Vol		13	0.703477	4	0.776747	0.750856
tobac	tobac_heavy	thck	-0.0470499	0.0463374	498.975	-1.01538	0.310419	-0.137025	0.0429926	FS_R_Medialorbitofrontal_Thck	tobac_user	32	0.828099	4	0.776747	0.752228
tobac	tobac_heavy	vol	0.0389364	0.0386163	435.934	1.00829	0.313875	-0.0360517	0.11396	FS_CC_Posterior_Vol	tobac_user	10	0.857924	4	0.776747	0.752922
tobac	tobac_user	area	0.0252818	0.0251139	1067.17	1.00669	0.314314	-0.0238895	0.0742778	FS_L_Posteriorcingulate_Area		57	0.767097	4	0.776747	0.752922
tobac	tobac_heavy	area	0.0298143	0.0297134	493.253	1.00339	0.316163	-0.0279095	0.0876237	FS_R_Lateralorbitofrontal_Area	tobac_user	54	0.973363	4	0.776747	0.752922
tobac	tobac_heavy	area	0.0363905	0.0363702	494.736	1.00056	0.317529	-0.0345595	0.107106	FS_R_Caudalmiddlefrontal_Area	tobac_user	54	0.973363	4	0.776747	0.752922
tobac	tobac_heavy	area	0.0269338	0.0269552	474.92	0.999206	0.318204	-0.0254694	0.0793755	FS_L_Lateralorbitofrontal_Area	tobac_user	54	0.973363	4	0.776747	0.752922
tobac	tobac_user	thck	-0.0311311	0.031224	1069.85	-0.997025	0.318978	-0.0920954	0.0301059	FS_L_Rostralanteriorcingulate_Thck		35	0.393026	4	0.776747	0.752934
tobac	tobac_heavy	area	-0.0395626	0.0397198	490.421	-0.996043	0.31972	-0.116597	0.0377601	FS_R_Frontalpole_Area	tobac_user	54	0.973363	4	0.776747	0.754232
tobac	onset_tobac	area	0.0305487	0.0309193	727.294	0.988015	0.323474	-0.0298005	0.091166	FS_R_Cuneus_Area	tobac_user	48	0.743284	4	0.776747	0.757708
tobac	tobac_heavy	thck	-0.0411018	0.0415884	469.088	-0.988299	0.323516	-0.121877	0.0396744	FS_R_Lateraloccipital_Thck	tobac_user	32	0.828099	4	0.776747	0.757708
tobac	tobac_user	area	-0.0205606	0.0208729	1073.42	-0.985037	0.324828	-0.0612825	0.0202218	FS_L_Postcentral_Area		57	0.767097	4	0.776747	0.758513
tobac	onset_tobac	area	-0.0295205	0.029978	735.737	-0.984738	0.325076	-0.087886	0.0288965	FS_L_Lingual_Area	tobac_user	48	0.743284	4	0.776747	0.758641
tobac	tobac_user	area	0.0204998	0.0209111	1069.6	0.980331	0.327144	-0.0203548	0.0612904	FS_R_Medialorbitofrontal_Area		57	0.767097	4	0.776747	0.760305
tobac	onset_tobac	area	-0.0236767	0.0241813	732.063	-0.979131	0.327839	-0.0708552	0.0234132	FS_R_Lateralorbitofrontal_Area	tobac_user	48	0.743284	4	0.776747	0.761006
tobac	onset_tobac	area	-0.0265313	0.0271469	722.798	-0.977324	0.328736	-0.0794533	0.0262921	FS_L_Fusiform_Area	tobac_user	48	0.743284	4	0.776747	0.761321
thc	SSAGA_Mj_Ab_Dep	thck	0.0289636	0.0319109	1071.43	0.90764	0.364273	-0.0333568	0.0911769	FS_R_Entorhinal_Thck	thc_user	24	0.534783	3	0.777405	0.784055
thc	SSAGA_Mj_Ab_Dep	vol	0.0164871	0.0181786	876.014	0.906952	0.364682	-0.0189806	0.0519522	FS_L_Cerebellum_Cort_Vol	thc_user	2	0.638219	3	0.777405	0.784055
illic	Amphetamines	thck	-0.0317856	0.0276121	1021.13	-1.15114	0.249942	-0.0856828	0.0221194	FS_R_Cuneus_Thck		42	0.981428	1	0.777714	0.710574
illic	MethAmphetamine	thck	0.031888	0.0277439	1040.14	1.14937	0.250668	-0.0222998	0.0860368	FS_R_Lingual_Thck		43	0.454846	1	0.777714	0.710574
illic	Amphetamines	vol	-0.0214835	0.0187015	1022.63	-1.14875	0.250926	-0.0579846	0.0150296	FS_L_Amygdala_Vol		20	0.954652	1	0.777714	0.710574
illic	onset_illic	area	0.064952	0.0564445	227.377	1.15072	0.251055	-0.0431504	0.174035	FS_R_Paracentral_Area	illic_user	50	0.582253	1	0.777714	0.710574
illic	Cocaine	area	0.0281158	0.0244841	1073.38	1.14833	0.251089	-0.0196686	0.0759071	FS_L_Transversetemporal_Area		61	0.989958	1	0.777714	0.710574
illic	Amphetamines	area	-0.0239016	0.0208437	1030.83	-1.14671	0.251769	-0.0646408	0.016775	FS_L_Lateraloccipital_Area		64	0.947875	1	0.777714	0.710574
illic	onset_illic	area	0.0483309	0.0420814	228.146	1.14851	0.251961	-0.0323877	0.129163	FS_R_Middletemporal_Area	illic_user	50	0.582253	1	0.777714	0.710574
illic	MethAmphetamine	thck	0.0328622	0.0286991	1070.67	1.14506	0.252441	-0.0231186	0.0889853	FS_L_Insula_Thck		43	0.454846	1	0.777714	0.711194
tobac	tobac_heavy	thck	-0.0425872	0.043762	483.664	-0.973154	0.330963	-0.127616	0.0425133	FS_R_Lingual_Thck	tobac_user	32	0.828099	4	0.778566	0.763282
thc	thc_user	area	0.0224229	0.0248025	1044.89	0.904058	0.366173	-0.0259953	0.0708053	FS_R_Parsorbitalis_Area		55	0.858612	3	0.779029	0.78425
illic	SSAGA_Times_Used_Illicits	thck	0.0788436	0.0690055	906.215	1.14257	0.253519	-0.0558498	0.213608	FS_R_Lateraloccipital_Thck	illic_user	36	0.980856	1	0.779534	0.712342
illic	Amphetamines	vol	0.0344384	0.0302191	1070.24	1.13963	0.254697	-0.0245207	0.0934591	FS_5thVent_Vol		20	0.954652	1	0.780024	0.712342
illic	Opiates	thck	0.0307363	0.0269782	1007.41	1.1393	0.25485	-0.0220389	0.0834324	FS_L_Superiorparietal_Thck		41	0.735937	1	0.780024	0.712342
illic	MethAmphetamine	area	-0.0233962	0.0205782	1069.35	-1.13694	0.255817	-0.0636492	0.0167473	FS_L_Insula_Area		65	0.64428	1	0.780024	0.713011
illic	Oxycontin	area	0.0220894	0.0194506	899.056	1.13566	0.2564	-0.0160784	0.0600762	FS_L_Inferiorparietal_Area		66	0.830214	1	0.780024	0.713996
illic	SSAGA_Times_Used_Illicits	thck	-0.0889949	0.0783917	1013.22	-1.13526	0.256535	-0.24218	0.0649853	FS_L_Pericalcarine_Thck	illic_user	36	0.980856	1	0.780024	0.713996
illic	Amphetamines	area	-0.0211057	0.0186126	1035.52	-1.13395	0.257079	-0.0574364	0.0153213	FS_R_Precentral_Area		64	0.947875	1	0.780024	0.714008
illic	MethAmphetamine	thck	0.0339419	0.0299335	1070.88	1.13391	0.257087	-0.0244643	0.0926348	FS_R_Isthmuscingulate_Thck		43	0.454846	1	0.780024	0.714008
illic	illic_user	vol	-0.0233555	0.0206232	1068.25	-1.13249	0.257683	-0.0636284	0.0168886	FS_R_Amygdala_Vol		12	0.924827	1	0.780357	0.714799
thc	SSAGA_Mj_Times_Used	area	0.038134	0.0423916	1070.99	0.899566	0.368554	-0.0446314	0.120783	FS_L_Caudalanteriorcingulate_Area	thc_user	59	0.879493	3	0.781085	0.78425
thc	onset_thc	vol	-0.0297369	0.0331014	578.267	-0.898356	0.36937	-0.0940929	0.034651	FS_R_AccumbensArea_Vol	thc_user	7	0.841342	3	0.781085	0.784836
thc	thc_heavy	area	-0.0165381	0.018472	1007.74	-0.895309	0.370836	-0.0526439	0.0195081	FS_L_Lateralorbitofrontal_Area	thc_user	52	0.813281	3	0.781085	0.786187
thc	SSAGA_Mj_Times_Used	area	-0.037725	0.0421517	1057.33	-0.89498	0.371001	-0.11995	0.0444739	FS_L_Isthmuscingulate_Area	thc_user	59	0.879493	3	0.781085	0.786187
thc	SSAGA_Mj_Times_Used	thck	0.0398805	0.0445816	1026.71	0.89455	0.371237	-0.0471128	0.126954	FS_L_Cuneus_Thck	thc_user	37	0.939096	3	0.781085	0.786244
thc	THC	area	-0.0197725	0.0221387	1057.04	-0.893117	0.371998	-0.0629896	0.0234369	FS_L_Superiorparietal_Area		62	0.871309	3	0.781085	0.786313
thc	THC	area	0.0162316	0.0182834	1061.66	0.887776	0.374863	-0.0194527	0.0519232	FS_R_Superiorfrontal_Area		62	0.871309	3	0.781085	0.789068
thc	thc_heavy	vol	0.0185637	0.0209563	1007.13	0.885831	0.37592	-0.022317	0.0594727	FS_BrainStem_Vol	thc_user	8	0.811196	3	0.781085	0.789284
thc	onset_thc	thck	-0.0373504	0.0421608	580	-0.885903	0.376037	-0.119345	0.0446439	FS_L_Isthmuscingulate_Thck	thc_user	29	0.917441	3	0.781085	0.789284
thc	THC	vol	-0.0262174	0.0296083	1073.79	-0.885474	0.376099	-0.0839798	0.0316284	FS_OpticChiasm_Vol		18	0.602382	3	0.781085	0.789284
thc	SSAGA_Mj_Times_Used	area	0.0383772	0.0434084	1072.41	0.884097	0.376842	-0.0462477	0.123206	FS_R_Entorhinal_Area	thc_user	59	0.879493	3	0.781085	0.79042
thc	SSAGA_Mj_Times_Used	area	0.0332569	0.0376396	1072.53	0.883561	0.377131	-0.0408058	0.106825	FS_L_Parsorbitalis_Area	thc_user	59	0.879493	3	0.781085	0.790603
thc	SSAGA_Mj_Ab_Dep	area	-0.0205687	0.0232892	1047.49	-0.883183	0.37734	-0.0659863	0.0249205	FS_R_Supramarginal_Area	thc_user	46	0.774988	3	0.781085	0.790617
thc	THC	area	-0.0193424	0.0219688	1073.18	-0.880445	0.378815	-0.0622132	0.0235464	FS_R_Inferiortemporal_Area		62	0.871309	3	0.781085	0.790902
thc	onset_thc	area	-0.0215924	0.0245271	575.862	-0.880352	0.379036	-0.0692977	0.0261576	FS_L_Superiorfrontal_Area	thc_user	51	0.985206	3	0.781085	0.790902
thc	SSAGA_Mj_Times_Used	area	0.0278427	0.0316447	1072.22	0.879853	0.379136	-0.0338631	0.0896981	FS_R_Inferiorparietal_Area	thc_user	59	0.879493	3	0.781085	0.790902
thc	onset_thc	thck	-0.0354501	0.040332	575.249	-0.878955	0.379792	-0.114175	0.043107	FS_R_Cuneus_Thck	thc_user	29	0.917441	3	0.781085	0.790902
thc	THC	area	-0.02216	0.0252478	1073.8	-0.877699	0.380304	-0.0715517	0.0270962	FS_L_Parsorbitalis_Area		62	0.871309	3	0.781085	0.790902
illic	Cocaine	vol	0.0296345	0.0262632	1072.45	1.12836	0.259419	-0.0216796	0.080895	FS_R_ChoroidPlexus_Vol		17	0.966925	1	0.782086	0.714799
illic	onset_illic	area	-0.0523984	0.0463618	228.067	-1.13021	0.259577	-0.141824	0.037695	FS_R_Inferiortemporal_Area	illic_user	50	0.582253	1	0.782086	0.714799
illic	onset_illic	area	0.0620394	0.0549003	215.044	1.13004	0.259719	-0.0438922	0.167696	FS_L_Pericalcarine_Area	illic_user	50	0.582253	1	0.782086	0.714799
thc	SSAGA_Mj_Ab_Dep	vol	0.0167627	0.0191479	988.613	0.875431	0.381552	-0.0206149	0.0541161	FS_R_ThalamusProper_Vol	thc_user	2	0.638219	3	0.782146	0.792237
illic	onset_illic	thck	-0.0758447	0.0672602	228.04	-1.12763	0.260661	-0.206251	0.0532092	FS_R_Caudalanteriorcingulate_Thck	illic_user	28	0.449575	1	0.782853	0.714799
illic	onset_illic	vol	-0.0532375	0.04724	183.251	-1.12696	0.261234	-0.143985	0.0376897	FS_R_Putamen_Vol	illic_user	6	0.563715	1	0.782853	0.714799
illic	illic_user	area	0.0230885	0.0205516	1073.95	1.12344	0.261501	-0.0170682	0.063184	FS_L_Postcentral_Area		56	0.623745	1	0.782853	0.714799
illic	onset_illic	area	0.0472345	0.0419931	213.953	1.12481	0.261928	-0.0333705	0.127942	FS_R_Superiortemporal_Area	illic_user	50	0.582253	1	0.782853	0.714799
illic	MethAmphetamine	vol	0.0258965	0.0231235	1042.24	1.11992	0.263006	-0.0192346	0.0710575	FS_L_Putamen_Vol		21	0.920105	1	0.78461	0.715594
thc	THC	vol	-0.0247428	0.0284039	1047.4	-0.871105	0.383896	-0.0804113	0.0307845	FS_3rdVent_Vol		18	0.602382	3	0.785443	0.794032
tobac	tobac_user	thck	-0.0297727	0.0310725	1052.96	-0.958169	0.338198	-0.0905185	0.0308218	FS_L_Medialorbitofrontal_Thck		35	0.409397	4	0.786722	0.767081
tobac	tobac_user	vol	-0.0214508	0.0223904	1002.6	-0.958035	0.338276	-0.0651655	0.0222546	FS_L_Caudate_Vol		13	0.729964	4	0.786722	0.767081
tobac	onset_tobac	area	0.030002	0.0313467	689.71	0.957104	0.33885	-0.0309982	0.0909761	FS_R_Parsopercularis_Area	tobac_user	48	0.743284	4	0.786722	0.767081
illic	onset_illic	thck	-0.0759131	0.067996	218.467	-1.11644	0.265462	-0.211346	0.0553595	FS_R_Posteriorcingulate_Thck	illic_user	28	0.449575	1	0.787701	0.716965
illic	Oxycontin	thck	-0.0315688	0.0283498	918.807	-1.11355	0.265765	-0.0868924	0.0239054	FS_L_Parahippocampal_Thck		44	0.713138	1	0.787701	0.716965
illic	SSAGA_Times_Used_Illicits	vol	0.074299	0.0667368	931.126	1.11331	0.265861	-0.0559358	0.204491	FS_CC_Posterior_Vol	illic_user	14	0.641194	1	0.787701	0.716965
illic	illic_user	area	0.0261209	0.0234713	1063.85	1.11289	0.266009	-0.019741	0.0718946	FS_L_Medialorbitofrontal_Area		56	0.623745	1	0.787701	0.716965
thc	SSAGA_Mj_Ab_Dep	area	0.0229907	0.0265678	1072.73	0.865358	0.387036	-0.0288234	0.0748404	FS_R_Rostralanteriorcingulate_Area	thc_user	46	0.774988	3	0.787737	0.795219
thc	thc_heavy	thck	0.0245867	0.0284678	993.36	0.863667	0.387979	-0.0309484	0.0801484	FS_L_Caudalmiddlefrontal_Thck	thc_user	30	0.813907	3	0.787737	0.795219
thc	onset_thc	thck	0.0328971	0.0380873	559.827	0.863729	0.388107	-0.0411771	0.10698	FS_L_Caudalmiddlefrontal_Thck	thc_user	29	0.917441	3	0.787737	0.795219
thc	onset_thc	thck	-0.0354549	0.0410605	567.923	-0.863479	0.388239	-0.115303	0.0443545	FS_L_Insula_Thck	thc_user	29	0.917441	3	0.787737	0.795219
thc	THC	thck	-0.026569	0.030811	1061.36	-0.862321	0.388705	-0.0871958	0.0337711	FS_R_Transversetemporal_Thck		40	0.478941	3	0.787737	0.795219
illic	Oxycontin	thck	0.0276618	0.0249018	844.868	1.11083	0.266956	-0.0209555	0.0763683	FS_L_Postcentral_Thck		44	0.713138	1	0.787925	0.716965
illic	Oxycontin	vol	0.0307751	0.0277476	941.286	1.10911	0.267667	-0.0234322	0.0853262	FS_R_Vessel_Vol		22	0.929188	1	0.787925	0.716965
illic	Cocaine	thck	-0.0325578	0.0293979	1073.54	-1.10749	0.268332	-0.0899809	0.0247991	FS_L_Parsorbitalis_Thck		39	0.689015	1	0.787925	0.716965
illic	onset_illic	area	0.0661357	0.0596473	218.37	1.10878	0.268744	-0.0479052	0.181774	FS_R_Caudalanteriorcingulate_Area	illic_user	50	0.582253	1	0.787925	0.716965
illic	onset_illic	area	0.0637362	0.0575119	230.543	1.10823	0.268919	-0.0469891	0.173941	FS_R_Parstriangularis_Area	illic_user	50	0.582253	1	0.787925	0.716965
illic	onset_illic	area	0.0527252	0.047588	230.746	1.10795	0.269036	-0.0386967	0.143937	FS_R_Inferiorparietal_Area	illic_user	50	0.582253	1	0.787925	0.716965
illic	onset_illic	thck	-0.0672527	0.0608368	207.048	-1.10546	0.270243	-0.183953	0.0494313	FS_R_Caudalmiddlefrontal_Thck	illic_user	28	0.449575	1	0.78808	0.718387
illic	Opiates	area	-0.0226936	0.0205851	1056.38	-1.10243	0.270525	-0.0628547	0.0175346	FS_L_Insula_Area		63	0.674593	1	0.78808	0.718387
illic	Opiates	thck	0.029432	0.0266988	1004.88	1.10237	0.270564	-0.0227104	0.0816429	FS_L_Superiorfrontal_Thck		41	0.735937	1	0.78808	0.718387
illic	illic_max	thck	-0.114018	0.102976	67.6673	-1.10722	0.27212	-0.302459	0.0744036	FS_L_Lateraloccipital_Thck	illic_user	31	0.695417	1	0.790354	0.719528
illic	Opiates	thck	-0.0313783	0.028596	1039.07	-1.0973	0.272766	-0.0872001	0.0244435	FS_R_Inferiortemporal_Thck		41	0.735937	1	0.790354	0.719936
illic	Opiates	area	-0.0287233	0.0262086	1061.95	-1.09595	0.273349	-0.080005	0.0223966	FS_L_Caudalanteriorcingulate_Area		63	0.674593	1	0.790354	0.719936
illic	onset_illic	thck	-0.0702661	0.0640346	229.423	-1.09731	0.273654	-0.193454	0.0525922	FS_L_Transversetemporal_Thck	illic_user	28	0.449575	1	0.790354	0.719936
illic	Cocaine	area	-0.0209696	0.0191599	1072.94	-1.09445	0.274003	-0.0583581	0.016454	FS_L_Middletemporal_Area		61	0.989958	1	0.790354	0.719936
illic	Oxycontin	thck	0.0289355	0.0264865	884.304	1.09246	0.274927	-0.0228303	0.08094	FS_R_Parstriangularis_Thck		44	0.713138	1	0.790354	0.72159
illic	MethAmphetamine	area	0.025581	0.0234294	1064.02	1.09184	0.275152	-0.020167	0.0713031	FS_L_Lingual_Area		65	0.657131	1	0.790354	0.721638
illic	onset_illic	area	0.0611246	0.055941	230.628	1.09266	0.275682	-0.0468386	0.170705	FS_R_Posteriorcingulate_Area	illic_user	50	0.582253	1	0.790354	0.721638
illic	Opiates	thck	-0.0301283	0.0277179	1024.9	-1.08696	0.27731	-0.0843453	0.0239801	FS_L_Lingual_Thck		41	0.735937	1	0.790354	0.723898
illic	Oxycontin	area	0.0244198	0.0224735	1012.03	1.08661	0.27747	-0.0194629	0.0683005	FS_L_Medialorbitofrontal_Area		66	0.830214	1	0.790354	0.723898
illic	Cocaine	area	0.0283781	0.0261782	1073.8	1.08404	0.278592	-0.0226805	0.0795758	FS_L_Temporalpole_Area		61	0.989958	1	0.790354	0.725887
illic	Amphetamines	area	0.025163	0.0232159	984.253	1.08387	0.278688	-0.0202139	0.0705004	FS_L_Pericalcarine_Area		64	0.947875	1	0.790354	0.725887
illic	Opiates	area	0.0201334	0.0185871	1040.07	1.08319	0.278973	-0.0161389	0.0564378	FS_R_Rostralmiddlefrontal_Area		63	0.674593	1	0.790354	0.725887
illic	illic_max	vol	0.0986521	0.0905293	68.681	1.08973	0.279643	-0.0706333	0.264291	FS_L_AccumbensArea_Vol	illic_user	9	0.934452	1	0.790354	0.726785
illic	illic_max	vol	0.107201	0.0983671	67.2592	1.0898	0.27969	-0.0774446	0.289583	FS_3rdVent_Vol	illic_user	9	0.934452	1	0.790354	0.726785
illic	illic_user	thck	-0.0302454	0.0279809	1017.41	-1.08093	0.279983	-0.0849115	0.0243834	FS_R_Superiorparietal_Thck		34	0.474204	1	0.790354	0.727064
illic	illic_user	thck	-0.0335052	0.0310451	1017.65	-1.07924	0.280735	-0.0940049	0.0272148	FS_L_Isthmuscingulate_Thck		34	0.474204	1	0.790354	0.728535
illic	Amphetamines	thck	0.0308442	0.0286274	1040.09	1.07744	0.281534	-0.025025	0.0867492	FS_R_Medialorbitofrontal_Thck		42	0.981428	1	0.790354	0.728784
illic	illic_user	thck	-0.0313431	0.0291052	1064.57	-1.07689	0.281774	-0.088292	0.0254835	FS_L_Inferiorparietal_Thck		34	0.474204	1	0.790354	0.728784
illic	Cocaine	thck	-0.0308045	0.0286097	1072.42	-1.07671	0.28185	-0.0866491	0.0250319	FS_R_Fusiform_Thck		39	0.689015	1	0.790354	0.728784
illic	illic_max	area	0.0974977	0.0899035	68.5282	1.08447	0.281957	-0.0670567	0.26181	FS_R_Precentral_Area	illic_user	53	0.741897	1	0.790354	0.728784
illic	SSAGA_Times_Used_Illicits	area	-0.0584119	0.0543364	1035.93	-1.07501	0.282623	-0.164518	0.047567	FS_L_Postcentral_Area	illic_user	58	0.877299	1	0.790354	0.728784
illic	onset_illic	area	0.044613	0.0414283	224.612	1.07687	0.282692	-0.0348795	0.124129	FS_L_Superiortemporal_Area	illic_user	50	0.582253	1	0.790354	0.728784
alc	SSAGA_Alc_D4_Dp_Dx	vol	-0.020396	0.0309133	915.756	-0.659783	0.509559	-0.0806704	0.0399801	FS_L_LatVent_Vol	audit_c	3	0.803535	2	0.790427	0.85936
thc	SSAGA_Mj_Ab_Dep	area	-0.023938	0.0278993	1072.77	-0.858016	0.391075	-0.078833	0.0304784	FS_L_Isthmuscingulate_Area	thc_user	46	0.774988	3	0.790766	0.797425
thc	onset_thc	vol	-0.0227895	0.0266048	579.937	-0.856592	0.392024	-0.0748377	0.0290465	FS_L_ThalamusProper_Vol	thc_user	7	0.845947	3	0.790766	0.797425
thc	THC	area	-0.0188233	0.0220006	1073.98	-0.855579	0.392422	-0.0617763	0.0241054	FS_L_Inferiortemporal_Area		62	0.871309	3	0.790766	0.797425
thc	thc_heavy	area	0.0197591	0.0231329	1050.6	0.854154	0.393214	-0.0253616	0.0650308	FS_R_Lateraloccipital_Area	thc_user	52	0.813281	3	0.790872	0.797425
thc	SSAGA_Mj_Times_Used	area	0.0281433	0.0330025	1054.29	0.852763	0.393984	-0.0363056	0.0925209	FS_L_Superiorparietal_Area	thc_user	59	0.879493	3	0.790931	0.797499
thc	SSAGA_Mj_Times_Used	area	-0.0339986	0.0399598	1071.66	-0.850821	0.395059	-0.111985	0.043924	FS_L_Parsopercularis_Area	thc_user	59	0.879493	3	0.7916	0.798272
illic	illic_max	area	-0.0886419	0.0820314	68.588	-1.08059	0.283666	-0.238828	0.0614534	FS_L_Fusiform_Area	illic_user	53	0.741897	1	0.791696	0.729375
illic	Cocaine	area	0.0223335	0.0208772	1073.54	1.06975	0.284971	-0.0184119	0.0630839	FS_L_Fusiform_Area		61	0.989958	1	0.7927	0.73225
illic	Oxycontin	vol	0.0186033	0.0174248	898.743	1.06764	0.285972	-0.0154103	0.0526309	FS_R_ThalamusProper_Vol		22	0.929188	1	0.7927	0.732336
illic	SSAGA_Times_Used_Illicits	thck	-0.0837261	0.0784326	1011.26	-1.06749	0.286005	-0.236814	0.0699214	FS_R_Inferiortemporal_Thck	illic_user	36	0.980856	1	0.7927	0.732336
illic	Cocaine	thck	-0.0318206	0.0298173	1073.82	-1.06719	0.286127	-0.0899922	0.026411	FS_R_Temporalpole_Thck		39	0.689015	1	0.7927	0.732336
illic	MethAmphetamine	vol	-0.027845	0.0262113	1045.74	-1.06233	0.288332	-0.079017	0.0234016	FS_CC_MidAnterior_Vol		21	0.920105	1	0.7927	0.733754
illic	Cocaine	thck	-0.0316236	0.0297851	1073.77	-1.06173	0.288598	-0.0899006	0.0264692	FS_L_Caudalanteriorcingulate_Thck		39	0.689015	1	0.7927	0.733754
illic	Oxycontin	area	-0.0189155	0.017825	904.213	-1.06118	0.288892	-0.0537642	0.015872	FS_R_Superiortemporal_Area		66	0.830214	1	0.7927	0.733754
illic	MethAmphetamine	area	0.0221176	0.0208524	1066.75	1.06067	0.28908	-0.0185999	0.0628093	FS_L_Fusiform_Area		65	0.657131	1	0.7927	0.733754
illic	illic_max	vol	-0.115104	0.107743	68.3132	-1.06832	0.289138	-0.325806	0.089803	FS_L_LatVent_Vol	illic_user	9	0.934452	1	0.7927	0.733754
illic	MethAmphetamine	thck	0.027984	0.0264124	1027.85	1.0595	0.289619	-0.0235671	0.0795537	FS_L_Postcentral_Thck		43	0.499594	1	0.7927	0.733754
illic	MethAmphetamine	area	-0.0249846	0.0235961	1064.67	-1.05884	0.289911	-0.0710283	0.021098	FS_R_Cuneus_Area		65	0.657131	1	0.7927	0.733754
illic	SSAGA_Times_Used_Illicits	area	0.0586446	0.0553908	1037.92	1.05874	0.289964	-0.0495127	0.166682	FS_R_Inferiortemporal_Area	illic_user	58	0.877299	1	0.7927	0.733754
illic	onset_illic	area	0.0576047	0.0544424	229.948	1.05809	0.291126	-0.047586	0.163739	FS_R_Rostralanteriorcingulate_Area	illic_user	50	0.582253	1	0.793085	0.735668
illic	SSAGA_Times_Used_Illicits	vol	0.0559106	0.0529412	986.323	1.05609	0.291186	-0.0473706	0.159234	FS_L_VentDC_Vol	illic_user	14	0.657569	1	0.793085	0.735668
illic	Oxycontin	thck	-0.0309262	0.0293735	1004.55	-1.05286	0.292659	-0.0882217	0.0265598	FS_R_Posteriorcingulate_Thck		44	0.713138	1	0.793085	0.73618
illic	Amphetamines	thck	-0.0302294	0.0287133	1039.35	-1.0528	0.292677	-0.0862601	0.025863	FS_R_Parsorbitalis_Thck		42	0.981428	1	0.793085	0.73618
illic	MethAmphetamine	vol	-0.0308491	0.029326	1070.9	-1.05194	0.293066	-0.0883079	0.026362	FS_L_Vessel_Vol		21	0.920105	1	0.793085	0.73618
illic	onset_illic	thck	-0.0691461	0.0656718	230.816	-1.0529	0.293486	-0.195685	0.0567529	FS_R_Parsopercularis_Thck	illic_user	28	0.461049	1	0.793085	0.73618
illic	onset_illic	thck	-0.0683914	0.0650235	228.983	-1.0518	0.294002	-0.193371	0.0563256	FS_L_Rostralanteriorcingulate_Thck	illic_user	28	0.461049	1	0.793085	0.73618
illic	illic_user	vol	0.0285482	0.0271948	1057.82	1.04977	0.294065	-0.024565	0.0816205	FS_R_ChoroidPlexus_Vol		12	0.924827	1	0.793085	0.73618
alc	Breathalyzer_Over_08	thck	0.0188861	0.0289445	1020.51	0.652494	0.51423	-0.0375811	0.0753639	FS_R_Insula_Thck		38	0.998438	2	0.795938	0.863815
alc	Breathalyzer_Over_08	area	0.0165625	0.0254931	966.588	0.649686	0.516049	-0.0331764	0.0663012	FS_R_Transversetemporal_Area		60	0.877284	2	0.797022	0.86472
tobac	onset_tobac	vol	-0.030328	0.0322217	728.088	-0.941228	0.3469	-0.0930528	0.0323968	FS_CC_Anterior_Vol	tobac_user	4	0.701519	4	0.797483	0.773846
tobac	tobac_heavy	thck	-0.0400406	0.0425859	479.462	-0.94023	0.347573	-0.12301	0.0430506	FS_L_Superiortemporal_Thck	tobac_user	32	0.828099	4	0.797483	0.773846
tobac	tobac_heavy	thck	-0.0401376	0.042724	481.178	-0.939461	0.347965	-0.123163	0.042853	FS_R_Caudalmiddlefrontal_Thck	tobac_user	32	0.828099	4	0.797483	0.773846
alc	audit_c	thck	-0.0216066	0.0334104	934.98	-0.646703	0.517983	-0.0869676	0.0436077	FS_R_Frontalpole_Thck		23	0.541527	2	0.79763	0.866215
alc	SSAGA_Alc_D4_Dp_Dx	area	0.0172398	0.0267018	852.532	0.645644	0.518683	-0.034849	0.0693111	FS_R_Pericalcarine_Area	audit_c	47	0.940106	2	0.79763	0.866215
thc	thc_heavy	thck	-0.0258639	0.030669	1032.7	-0.843325	0.399242	-0.0856889	0.0340988	FS_L_Inferiortemporal_Thck	thc_user	30	0.813907	3	0.797856	0.803166
thc	SSAGA_Mj_Ab_Dep	thck	-0.0259221	0.0307662	1023.7	-0.842553	0.399675	-0.0859614	0.0341078	FS_R_Parsorbitalis_Thck	thc_user	24	0.574533	3	0.797856	0.803166
illic	Cocaine	thck	-0.0284307	0.0272546	1068.95	-1.04315	0.297115	-0.0816263	0.024763	FS_R_Superiorparietal_Thck		39	0.689015	1	0.798419	0.739314
illic	Opiates	area	-0.0217228	0.0208399	1051.8	-1.04236	0.297483	-0.0624303	0.0189426	FS_L_Fusiform_Area		63	0.674593	1	0.798419	0.739314
illic	Cocaine	area	-0.0256821	0.0246414	1073.75	-1.04223	0.297538	-0.0737434	0.0225163	FS_L_Parsopercularis_Area		61	0.989958	1	0.798419	0.739314
thc	SSAGA_Mj_Ab_Dep	vol	-0.00148036	0.00176203	1003.09	-0.840141	0.40103	-0.00492704	0.00195748	FS_BrainSeg_Vol	thc_user	2	0.638219	3	0.798853	0.804937
thc	onset_thc	thck	0.0333097	0.0397126	569.496	0.838769	0.401951	-0.0440586	0.110608	FS_R_Precuneus_Thck	thc_user	29	0.917441	3	0.798853	0.805548
thc	THC	vol	0.0179788	0.0214696	1045.61	0.837406	0.402556	-0.0239331	0.0598819	FS_BrainStem_Vol		18	0.602382	3	0.798853	0.806347
thc	thc_heavy	thck	0.0240987	0.0288778	1005.29	0.834506	0.404194	-0.032244	0.0805237	FS_R_Caudalmiddlefrontal_Thck	thc_user	30	0.813907	3	0.798853	0.807597
thc	SSAGA_Mj_Ab_Dep	vol	0.0225884	0.0270974	917.857	0.833598	0.404725	-0.0302774	0.0754782	FS_4thVent_Vol	thc_user	2	0.638219	3	0.798853	0.807597
thc	thc_user	area	0.0170391	0.0204533	1070.69	0.833073	0.404989	-0.0228915	0.0569554	FS_L_Precentral_Area		55	0.899176	3	0.798853	0.807597
thc	thc_heavy	thck	0.0236285	0.0283873	965.591	0.832362	0.40541	-0.0317506	0.0790274	FS_R_Superiorparietal_Thck	thc_user	30	0.813907	3	0.798853	0.807597
alc	audit_c	vol	0.0148311	0.0232435	871.015	0.638074	0.523593	-0.030546	0.0601958	FS_R_Putamen_Vol		1	0.94099	2	0.802106	0.869915
alc	Breathalyzer_Over_08	vol	0.0173845	0.0272613	825.376	0.637698	0.523847	-0.0358175	0.070588	FS_CC_Anterior_Vol		16	0.90362	2	0.802106	0.869969
tobac	onset_tobac	area	0.0240311	0.0258334	735.2	0.930233	0.352556	-0.0262517	0.0743332	FS_L_Inferiorparietal_Area	tobac_user	48	0.749181	4	0.80455	0.777029
alc	SSAGA_Alc_D4_Dp_Dx	area	-0.0132634	0.0210152	904.987	-0.631132	0.528114	-0.0542458	0.0277062	FS_L_Precentral_Area	audit_c	47	0.940106	2	0.805912	0.872696
alc	Breathalyzer_Over_08	vol	-0.018417	0.0292145	848.517	-0.630409	0.528597	-0.0754278	0.0385965	FS_CC_Central_Vol		16	0.90362	2	0.805912	0.872743
thc	thc_user	area	0.0165975	0.0201339	1073.6	0.824359	0.409919	-0.0227304	0.0558854	FS_R_Precentral_Area		55	0.899176	3	0.80616	0.811136
thc	THC	vol	-0.0187919	0.0228418	999.084	-0.822698	0.410876	-0.063448	0.0258334	FS_R_Caudate_Vol		18	0.602382	3	0.80616	0.811136
thc	THC	vol	-0.0234241	0.0285038	1054.29	-0.821789	0.411383	-0.0793953	0.0323457	FS_R_ChoroidPlexus_Vol		18	0.602382	3	0.80616	0.811136
illic	onset_illic	vol	-0.0638884	0.061639	223.448	-1.03649	0.301093	-0.183604	0.0551521	FS_CC_Central_Vol	illic_user	6	0.583072	1	0.806606	0.742647
illic	Opiates	area	-0.0196208	0.0190005	1036.07	-1.03264	0.302011	-0.0567019	0.0174855	FS_L_Middletemporal_Area		63	0.674593	1	0.807717	0.74429
thc	SSAGA_Mj_Ab_Dep	area	-0.0205568	0.0251579	941.251	-0.817113	0.414071	-0.0697607	0.0285667	FS_R_Pericalcarine_Area	thc_user	46	0.774988	3	0.807757	0.812653
thc	SSAGA_Mj_Ab_Dep	area	0.0210543	0.0257783	1057.92	0.816746	0.414257	-0.0294151	0.0713122	FS_R_Bankssts_Area	thc_user	46	0.774988	3	0.807757	0.812653
thc	THC	area	-0.0194794	0.0238608	1073.98	-0.816374	0.414467	-0.0661625	0.0270723	FS_R_Supramarginal_Area		62	0.871309	3	0.807757	0.812653
thc	thc_user	vol	0.017333	0.021267	1033.92	0.815017	0.41525	-0.0241752	0.0588407	FS_R_Putamen_Vol		11	0.85404	3	0.807809	0.812653
illic	illic_user	vol	0.0249292	0.0241712	1073.94	1.03136	0.302604	-0.0223149	0.0720879	FS_L_AccumbensArea_Vol		12	0.924827	1	0.807952	0.745281
tobac	tobac_heavy	thck	-0.0396763	0.042991	480.864	-0.922897	0.356523	-0.123523	0.0443545	FS_L_Lingual_Thck	tobac_user	32	0.828099	4	0.808074	0.781104
tobac	onset_tobac	thck	0.0340433	0.036946	734.792	0.921434	0.357126	-0.0378802	0.10596	FS_L_Fusiform_Thck	tobac_user	26	0.981628	4	0.808074	0.781104
thc	THC	thck	-0.0261698	0.0321742	1072.28	-0.813379	0.416181	-0.0889892	0.0366136	FS_R_Parahippocampal_Thck		40	0.503798	3	0.808148	0.813663
thc	thc_heavy	thck	0.0259891	0.0320282	1067.84	0.811443	0.417292	-0.0364921	0.0884859	FS_L_Caudalanteriorcingulate_Thck	thc_user	30	0.813907	3	0.808835	0.815427
illic	Opiates	area	0.0171467	0.0166756	1035.97	1.02825	0.304071	-0.0154522	0.0496904	FS_R_Superiorfrontal_Area		63	0.674593	1	0.809544	0.747953
illic	SSAGA_Times_Used_Illicits	vol	-0.0581362	0.0566121	920.111	-1.02692	0.304727	-0.1686	0.052366	FS_L_Caudate_Vol	illic_user	14	0.657569	1	0.809544	0.749096
illic	illic_user	area	0.0194853	0.0189838	1059.88	1.02641	0.304931	-0.0176324	0.0565433	FS_L_Precuneus_Area		56	0.659499	1	0.809544	0.749127
illic	Cocaine	thck	-0.0282571	0.0275466	1070.57	-1.02579	0.305221	-0.0820268	0.0255326	FS_L_Superiorparietal_Thck		39	0.689015	1	0.809544	0.749371
alc	SSAGA_Alc_D4_Dp_Dx	vol	-0.0182131	0.0291928	919.31	-0.623889	0.532855	-0.0752649	0.0390728	FS_L_Pallidum_Vol	audit_c	3	0.809151	2	0.810669	0.873666
alc	Breathalyzer_Over_08	vol	-0.0187468	0.0301833	1025.07	-0.621097	0.534674	-0.0776218	0.0401656	FS_L_InfLatVent_Vol		16	0.90362	2	0.811274	0.873666
alc	onset_alc	thck	-0.0194412	0.0313657	897.964	-0.619822	0.535532	-0.0805855	0.0417087	FS_R_Lateraloccipital_Thck	audit_c	27	0.637098	2	0.811274	0.873666
illic	Cocaine	thck	-0.0284576	0.02782	1071.87	-1.02292	0.306576	-0.0827649	0.0258368	FS_L_Supramarginal_Thck		39	0.689015	1	0.811598	0.750856
illic	illic_max	vol	0.0710831	0.0691321	69	1.02822	0.307437	-0.0554719	0.197638	FS_R_ThalamusProper_Vol	illic_user	9	0.934452	1	0.811598	0.750856
illic	Oxycontin	thck	-0.0282476	0.0277387	924.423	-1.01834	0.308781	-0.0823838	0.0260739	FS_L_Pericalcarine_Thck		44	0.713138	1	0.811598	0.750856
illic	MethAmphetamine	vol	0.0199359	0.0195826	1037.03	1.01804	0.308894	-0.0182862	0.0581839	FS_R_Hippo_Vol		21	0.920105	1	0.811598	0.750856
illic	Opiates	vol	0.0273405	0.026907	1018.83	1.01611	0.309817	-0.0252565	0.0800862	FS_CC_Central_Vol		19	0.561714	1	0.811598	0.7517
illic	onset_illic	thck	-0.0669725	0.0660703	224.801	-1.01366	0.311837	-0.194403	0.0595788	FS_L_Insula_Thck	illic_user	28	0.471715	1	0.811598	0.752922
illic	Cocaine	thck	-0.0296838	0.0293433	1073.73	-1.01161	0.311954	-0.0870441	0.0275517	FS_R_Bankssts_Thck		39	0.689015	1	0.811598	0.752922
illic	Cocaine	thck	-0.028252	0.027954	1071.67	-1.01066	0.312408	-0.0828126	0.026307	FS_R_Paracentral_Thck		39	0.689015	1	0.811598	0.752922
illic	Oxycontin	vol	0.0182045	0.0180286	895.87	1.00975	0.312886	-0.0169839	0.0534734	FS_R_VentDC_Vol		22	0.929188	1	0.811598	0.752922
illic	Oxycontin	area	0.0265786	0.026339	991.532	1.0091	0.313174	-0.0249154	0.0779713	FS_R_Entorhinal_Area		66	0.830214	1	0.811598	0.752922
illic	Cocaine	area	0.0203108	0.0201754	1073.56	1.00671	0.314302	-0.0190633	0.0596932	FS_R_Inferiortemporal_Area		61	0.989958	1	0.811598	0.752922
illic	Opiates	vol	-0.0249956	0.0248697	1010.79	-1.00506	0.315108	-0.0735348	0.0235599	FS_CC_Anterior_Vol		19	0.561714	1	0.811598	0.752922
illic	Opiates	area	-0.0202637	0.0201758	1031.94	-1.00435	0.315444	-0.0596464	0.0191214	FS_L_Superiorparietal_Area		63	0.674593	1	0.811598	0.752922
illic	onset_illic	thck	-0.0645892	0.0642194	230.05	-1.00576	0.315588	-0.190399	0.0598228	FS_L_Lateraloccipital_Thck	illic_user	28	0.471715	1	0.811598	0.752922
illic	MethAmphetamine	thck	0.0297955	0.0296913	1072.51	1.00351	0.31584	-0.0281216	0.0879976	FS_L_Medialorbitofrontal_Thck		43	0.530299	1	0.811598	0.752922
illic	SSAGA_Times_Used_Illicits	thck	0.082342	0.0820547	1059.97	1.0035	0.315848	-0.077641	0.242659	FS_R_Posteriorcingulate_Thck	illic_user	36	0.980856	1	0.811598	0.752922
illic	Oxycontin	thck	0.0279582	0.0279023	920.169	1.002	0.316606	-0.0264946	0.0825793	FS_L_Inferiortemporal_Thck		44	0.713138	1	0.811598	0.752922
illic	Opiates	area	0.0188411	0.0188065	1040.59	1.00184	0.316653	-0.0178718	0.0555514	FS_R_Precentral_Area		63	0.674593	1	0.811598	0.752922
illic	illic_user	area	0.0233428	0.0233156	1073.49	1.00117	0.316973	-0.0222219	0.0688338	FS_R_Parahippocampal_Area		56	0.659499	1	0.811598	0.752922
illic	onset_illic	vol	0.0623694	0.062255	224.266	1.00184	0.317501	-0.0592484	0.184715	FS_L_ChoroidPlexus_Vol	illic_user	6	0.583072	1	0.811598	0.752922
illic	MethAmphetamine	vol	-0.0274807	0.0274792	1053.04	-1.00005	0.317514	-0.0813747	0.0262372	FS_L_LatVent_Vol		21	0.920105	1	0.811598	0.752922
illic	Oxycontin	thck	-0.0263886	0.0264148	865.617	-0.999007	0.31807	-0.0779731	0.025172	FS_R_Lingual_Thck		44	0.713138	1	0.811598	0.752922
illic	Opiates	area	-0.023469	0.0234961	1057.05	-0.998847	0.318097	-0.0694067	0.0223707	FS_L_Caudalmiddlefrontal_Area		63	0.674593	1	0.811598	0.752922
illic	Amphetamines	vol	0.0290623	0.0290993	1057.43	0.998729	0.318155	-0.0277147	0.0859098	FS_L_Vessel_Vol		20	0.954652	1	0.811598	0.752922
thc	SSAGA_Mj_Times_Used	vol	0.0307716	0.0381991	1055.94	0.805559	0.420678	-0.0437404	0.105332	FS_R_Pallidum_Vol	thc_user	15	0.821689	3	0.813921	0.818327
thc	onset_thc	thck	0.0330419	0.0412328	579.681	0.801351	0.423257	-0.0471374	0.113253	FS_R_Parsorbitalis_Thck	thc_user	29	0.917441	3	0.815814	0.820793
thc	thc_heavy	thck	0.0220995	0.0276244	964.427	0.8	0.423908	-0.0318004	0.0759896	FS_L_Lateraloccipital_Thck	thc_user	30	0.813907	3	0.815814	0.821041
thc	thc_heavy	thck	0.0238781	0.0298511	1028.45	0.799909	0.423948	-0.0343582	0.082243	FS_R_Parsopercularis_Thck	thc_user	30	0.813907	3	0.815814	0.821041
illic	Oxycontin	thck	-0.0258198	0.0259703	881.517	-0.994206	0.320395	-0.0765062	0.024953	FS_R_Caudalmiddlefrontal_Thck		44	0.713138	1	0.816015	0.755369
alc	onset_alc	area	0.0178469	0.0291484	932.803	0.612275	0.540505	-0.0393178	0.0752756	FS_L_Parstriangularis_Area	audit_c	49	0.974418	2	0.816062	0.875166
alc	audit_c	thck	-0.020494	0.0335116	935.551	-0.611549	0.540985	-0.0858301	0.0449596	FS_L_Insula_Thck		23	0.557134	2	0.816062	0.875412
illic	onset_illic	thck	-0.0626367	0.0630138	218.899	-0.994014	0.321313	-0.184622	0.058904	FS_R_Superiortemporal_Thck	illic_user	28	0.471715	1	0.817054	0.756623
alc	SSAGA_Alc_D4_Dp_Dx	thck	-0.019433	0.0319509	936.276	-0.608215	0.543192	-0.0817637	0.0428361	FS_L_Insula_Thck	audit_c	25	0.720774	2	0.817659	0.877081
thc	SSAGA_Mj_Times_Used	area	-0.0240477	0.0301779	1053.49	-0.796867	0.425708	-0.0829595	0.0348184	FS_R_Superiortemporal_Area	thc_user	59	0.879493	3	0.817675	0.821192
thc	SSAGA_Mj_Times_Used	area	0.0338729	0.0426434	1066.13	0.794329	0.427181	-0.0492789	0.117082	FS_L_Frontalpole_Area	thc_user	59	0.879493	3	0.817675	0.821192
thc	SSAGA_Mj_Times_Used	vol	0.0243197	0.0306186	1049.72	0.79428	0.427212	-0.0354372	0.0841857	FS_R_VentDC_Vol	thc_user	15	0.821689	3	0.817675	0.821192
thc	thc_user	vol	-0.0246742	0.0311237	1055.21	-0.79278	0.428084	-0.0855021	0.0364439	FS_R_InfLatVent_Vol		11	0.85404	3	0.817879	0.821192
alc	onset_alc	area	-0.0147842	0.0243882	935.225	-0.606202	0.544528	-0.0623325	0.032797	FS_L_Inferiorparietal_Area	audit_c	49	0.974418	2	0.81794	0.878183
alc	SSAGA_Alc_D4_Dp_Dx	area	0.0124838	0.0206781	914.672	0.603719	0.54618	-0.0278272	0.0528114	FS_R_Precuneus_Area	audit_c	47	0.940106	2	0.818695	0.878183
thc	THC	thck	-0.0252014	0.0318984	1073.92	-0.790051	0.429672	-0.0875942	0.0370295	FS_L_Frontalpole_Thck		40	0.511162	3	0.819446	0.821366
illic	MethAmphetamine	thck	0.0293382	0.0296586	1069.28	0.989196	0.322791	-0.0285691	0.0875557	FS_L_Rostralanteriorcingulate_Thck		43	0.530299	1	0.81951	0.757355
thc	thc_heavy	vol	-0.0107991	0.0137272	1031.02	-0.786697	0.43164	-0.0375759	0.0159991	FS_IntraCranial_Vol	thc_user	8	0.884862	3	0.8205	0.823035
thc	SSAGA_Mj_Times_Used	area	0.0262553	0.0333834	1073	0.786478	0.431761	-0.0390446	0.0913506	FS_L_Insula_Area	thc_user	59	0.879493	3	0.8205	0.823035
thc	SSAGA_Mj_Times_Used	area	0.0307347	0.0392552	1071.95	0.782945	0.433833	-0.0462793	0.10732	FS_R_Bankssts_Area	thc_user	59	0.879493	3	0.821501	0.824944
thc	thc_heavy	area	-0.0196402	0.0251165	1016.62	-0.781966	0.434416	-0.068707	0.0293576	FS_L_Parahippocampal_Area	thc_user	52	0.813281	3	0.821501	0.824944
thc	onset_thc	area	0.0243461	0.0312614	578.265	0.778791	0.436421	-0.036425	0.0852586	FS_R_Supramarginal_Area	thc_user	51	0.985206	3	0.821501	0.826015
thc	SSAGA_Mj_Times_Used	vol	0.0369128	0.0474676	1072.4	0.777642	0.436952	-0.056195	0.129519	FS_L_Vessel_Vol	thc_user	15	0.821689	3	0.821501	0.826221
thc	SSAGA_Mj_Ab_Dep	area	-0.020361	0.0262512	1058.45	-0.775624	0.438144	-0.0717154	0.0308144	FS_L_Parsopercularis_Area	thc_user	46	0.774988	3	0.821501	0.827278
thc	thc_heavy	area	0.0151947	0.019625	1019.71	0.774252	0.438961	-0.0231257	0.053476	FS_R_Middletemporal_Area	thc_user	52	0.813281	3	0.821501	0.828021
thc	thc_heavy	area	-0.0195499	0.025303	1041.35	-0.77263	0.439917	-0.0689453	0.0298059	FS_R_Caudalmiddlefrontal_Area	thc_user	52	0.813281	3	0.821501	0.828456
thc	thc_heavy	area	-0.0215902	0.0279689	1072.55	-0.771934	0.440323	-0.0760791	0.0331181	FS_R_Frontalpole_Area	thc_user	52	0.813281	3	0.821501	0.828456
thc	onset_thc	area	-0.0268696	0.0348611	561.494	-0.770761	0.441173	-0.0951654	0.0409172	FS_L_Bankssts_Area	thc_user	51	0.985206	3	0.821501	0.828456
thc	SSAGA_Mj_Ab_Dep	thck	0.0242943	0.0315342	1049.22	0.770412	0.441229	-0.0372605	0.0858075	FS_L_Rostralanteriorcingulate_Thck	thc_user	24	0.610941	3	0.821501	0.828456
thc	THC	thck	-0.0251051	0.032602	1070.84	-0.770047	0.441442	-0.0888373	0.0384747	FS_R_Caudalanteriorcingulate_Thck		40	0.516263	3	0.821501	0.828456
thc	thc_user	area	0.0211895	0.0275214	1036.56	0.769927	0.441519	-0.032493	0.0749153	FS_L_Caudalanteriorcingulate_Area		55	0.903828	3	0.821501	0.828456
thc	SSAGA_Mj_Ab_Dep	area	0.0167623	0.021866	1049.34	0.766591	0.443497	-0.0260006	0.0593976	FS_L_Insula_Area	thc_user	46	0.774988	3	0.821743	0.830498
thc	SSAGA_Mj_Times_Used	vol	0.0365942	0.0477813	1073	0.765869	0.443923	-0.0565776	0.130046	FS_R_InfLatVent_Vol	thc_user	15	0.821689	3	0.821743	0.830498
thc	SSAGA_Mj_Times_Used	area	-0.0286401	0.0373983	1070.94	-0.765813	0.443956	-0.101614	0.044294	FS_R_Isthmuscingulate_Area	thc_user	59	0.879493	3	0.821743	0.830498
illic	Opiates	area	0.0228353	0.0231633	1052.18	0.985838	0.324439	-0.0224236	0.0680297	FS_L_Parsorbitalis_Area		63	0.674593	1	0.821967	0.758513
illic	illic_user	area	0.0199337	0.0202347	1074	0.985124	0.324785	-0.019577	0.0594146	FS_R_Inferiorparietal_Area		56	0.659499	1	0.821967	0.758513
illic	Amphetamines	area	-0.0240676	0.0244684	1047.09	-0.983619	0.32553	-0.0719208	0.0236725	FS_R_Transversetemporal_Area		64	0.947875	1	0.822554	0.759247
tobac	tobac_user	vol	-0.02253	0.024868	1066.45	-0.905985	0.365149	-0.071063	0.0260171	FS_R_Pallidum_Vol		13	0.748555	4	0.82274	0.784055
tobac	tobac_user	area	0.0187472	0.0207607	1073.81	0.903012	0.366722	-0.0217633	0.0592777	FS_R_Insula_Area		57	0.831237	4	0.822814	0.78425
thc	SSAGA_Mj_Ab_Dep	thck	-0.0237737	0.031144	1057.51	-0.763347	0.445427	-0.0846327	0.0369486	FS_R_Bankssts_Thck	thc_user	24	0.610941	3	0.823037	0.831803
thc	SSAGA_Mj_Times_Used	thck	0.0348733	0.0457724	1059	0.761885	0.446298	-0.0546219	0.124737	FS_R_Pericalcarine_Thck	thc_user	37	0.939096	3	0.823224	0.832637
illic	Amphetamines	area	-0.0255455	0.0260501	1069.3	-0.980629	0.326998	-0.0763465	0.0254021	FS_L_Isthmuscingulate_Area		64	0.947875	1	0.823395	0.760305
illic	Opiates	area	-0.02389	0.0243808	1046.96	-0.979871	0.327376	-0.0715036	0.0236896	FS_L_Transversetemporal_Area		63	0.674593	1	0.823395	0.760382
illic	illic_user	area	-0.0189186	0.0193336	1060.25	-0.978534	0.328033	-0.0566519	0.0188236	FS_R_Superiortemporal_Area		56	0.659499	1	0.823395	0.761006
illic	illic_max	vol	0.111024	0.112737	66.1638	0.984806	0.328307	-0.094986	0.31725	FS_5thVent_Vol	illic_user	9	0.934452	1	0.823395	0.76119
illic	Oxycontin	area	-0.0199349	0.0204027	981.763	-0.977073	0.328774	-0.0601586	0.0199566	FS_R_Postcentral_Area		66	0.830214	1	0.823395	0.761321
illic	illic_user	thck	-0.0300727	0.0307906	1065.12	-0.976685	0.328947	-0.0901275	0.0300672	FS_R_Rostralanteriorcingulate_Thck		34	0.540413	1	0.823395	0.761321
tobac	tobac_heavy	thck	-0.0385332	0.0428143	478.435	-0.900008	0.368569	-0.121766	0.0447691	FS_R_Precentral_Thck	tobac_user	32	0.828099	4	0.823496	0.78425
illic	illic_user	area	0.0191565	0.0196464	1068.65	0.975064	0.329749	-0.0192609	0.0575004	FS_R_Precentral_Area		56	0.659499	1	0.823797	0.761828
illic	illic_user	vol	0.0214103	0.0219747	996.857	0.974316	0.330136	-0.0214776	0.0643016	FS_L_Caudate_Vol		12	0.924827	1	0.823797	0.762271
illic	illic_max	thck	-0.113506	0.115905	68.9424	-0.9793	0.330856	-0.329017	0.103793	FS_L_Fusiform_Thck	illic_user	31	0.814504	1	0.824089	0.763282
illic	Oxycontin	area	0.0264406	0.0272028	1058.83	0.971982	0.331282	-0.0267189	0.0795075	FS_R_Caudalanteriorcingulate_Area		66	0.830214	1	0.824089	0.763566
tobac	onset_tobac	thck	0.0321204	0.0359422	734.735	0.893668	0.371792	-0.0378592	0.102124	FS_R_Supramarginal_Thck	tobac_user	26	0.981628	4	0.824241	0.786313
tobac	tobac_heavy	vol	-0.00397295	0.00447038	458.057	-0.888727	0.374616	-0.0126549	0.0047091	FS_SupraTentorial_Vol	tobac_user	10	0.866098	4	0.824241	0.789068
tobac	tobac_heavy	vol	0.0302693	0.03416	450.435	0.886102	0.376035	-0.0362122	0.0967209	FS_R_Caudate_Vol	tobac_user	10	0.866098	4	0.824241	0.789284
tobac	tobac_heavy	thck	-0.0378787	0.0429028	474.096	-0.882897	0.37774	-0.121307	0.0455961	FS_R_Superiorparietal_Thck	tobac_user	32	0.828099	4	0.824241	0.790902
tobac	onset_tobac	area	-0.0188214	0.0213412	735.362	-0.881928	0.378104	-0.0605763	0.0230068	FS_R_Superiorfrontal_Area	tobac_user	48	0.756326	4	0.824241	0.790902
tobac	onset_tobac	area	0.0222487	0.0252304	730.453	0.881822	0.378163	-0.0268565	0.0714188	FS_L_Postcentral_Area	tobac_user	48	0.756326	4	0.824241	0.790902
thc	THC	area	0.0215991	0.0284397	1072.03	0.759473	0.447737	-0.0338853	0.0773184	FS_L_Caudalanteriorcingulate_Area		62	0.871309	3	0.824453	0.833131
thc	onset_thc	area	-0.0221611	0.0292684	572.937	-0.757167	0.449261	-0.0795917	0.0348472	FS_R_Medialorbitofrontal_Area	thc_user	51	0.985206	3	0.824486	0.833399
thc	SSAGA_Mj_Times_Used	thck	0.0367698	0.0486091	1069.54	0.756438	0.449553	-0.0580248	0.131616	FS_R_Caudalanteriorcingulate_Thck	thc_user	37	0.939096	3	0.824486	0.833482
thc	SSAGA_Mj_Times_Used	thck	-0.0337336	0.0446457	1038.29	-0.755583	0.450071	-0.120851	0.0534855	FS_L_Precuneus_Thck	thc_user	37	0.939096	3	0.824486	0.833717
thc	SSAGA_Mj_Ab_Dep	thck	-0.0215109	0.0285625	954.401	-0.753118	0.451565	-0.077232	0.0342495	FS_R_Inferiorparietal_Thck	thc_user	24	0.610941	3	0.824583	0.834701
thc	THC	area	0.0201896	0.0268153	1072.65	0.752912	0.451668	-0.0321904	0.0724965	FS_L_Parsopercularis_Area		62	0.871309	3	0.824583	0.834701
illic	Oxycontin	vol	0.0215104	0.0221723	942.127	0.970148	0.332222	-0.0217595	0.0649261	FS_R_AccumbensArea_Vol		22	0.929188	1	0.825146	0.765069
thc	thc_heavy	thck	0.0209581	0.0279867	973.824	0.748859	0.454123	-0.0336399	0.0755647	FS_L_Postcentral_Thck	thc_user	30	0.813907	3	0.825634	0.836304
thc	thc_heavy	thck	0.0235624	0.0314737	1053.47	0.748636	0.454244	-0.0378934	0.0849466	FS_L_Parsorbitalis_Thck	thc_user	30	0.813907	3	0.825634	0.836304
thc	SSAGA_Mj_Times_Used	vol	0.00351138	0.00469611	1019.3	0.74772	0.454801	-0.00565538	0.0126735	FS_SupraTentorial_Vol	thc_user	15	0.821689	3	0.825634	0.836937
thc	thc_user	area	0.0148535	0.0199021	1073.73	0.746332	0.45563	-0.024349	0.0538698	FS_R_Rostralmiddlefrontal_Area		55	0.903828	3	0.825634	0.837854
thc	thc_heavy	thck	0.0232098	0.0311312	1042.93	0.745548	0.456109	-0.0376014	0.0839258	FS_R_Parsorbitalis_Thck	thc_user	30	0.813907	3	0.825634	0.837854
thc	SSAGA_Mj_Ab_Dep	area	0.0132034	0.0178023	1011.28	0.741669	0.45846	-0.0215284	0.0479484	FS_L_Superiorfrontal_Area	thc_user	46	0.774988	3	0.826212	0.837854
thc	SSAGA_Mj_Ab_Dep	vol	0.0204389	0.0275681	978.525	0.741396	0.458631	-0.0333398	0.0742656	FS_CC_MidAnterior_Vol	thc_user	2	0.683067	3	0.826212	0.837854
thc	SSAGA_Mj_Times_Used	vol	0.0252625	0.0342507	987.508	0.737576	0.460948	-0.0415517	0.0920788	FS_L_Caudate_Vol	thc_user	15	0.821689	3	0.826212	0.837854
thc	SSAGA_Mj_Times_Used	thck	0.0336205	0.0456135	1051.23	0.737074	0.461242	-0.0553768	0.122773	FS_R_Cuneus_Thck	thc_user	37	0.939096	3	0.826212	0.837854
thc	onset_thc	thck	0.0294683	0.0399703	568.237	0.737256	0.461271	-0.0484481	0.107302	FS_R_Inferiorparietal_Thck	thc_user	29	0.917441	3	0.826212	0.837854
thc	SSAGA_Mj_Ab_Dep	area	-0.0209937	0.0284885	1055.63	-0.736919	0.461335	-0.076609	0.0345725	FS_R_Entorhinal_Area	thc_user	46	0.774988	3	0.826212	0.837854
thc	SSAGA_Mj_Times_Used	thck	-0.0318234	0.0432565	1013.32	-0.73569	0.46209	-0.116317	0.0527668	FS_L_Precentral_Thck	thc_user	37	0.939096	3	0.826212	0.837854
thc	THC	area	0.0198451	0.0270603	1067.14	0.733365	0.463497	-0.0331694	0.0726261	FS_L_Bankssts_Area		62	0.871309	3	0.826212	0.838099
thc	THC	area	0.0192243	0.0262989	1020.74	0.730993	0.464951	-0.0321069	0.070581	FS_R_Pericalcarine_Area		62	0.871309	3	0.826212	0.838099
thc	onset_thc	vol	-0.0298439	0.0408514	572.887	-0.730546	0.465355	-0.109515	0.0495363	FS_R_Vessel_Vol	thc_user	7	0.899134	3	0.826212	0.838099
thc	thc_heavy	thck	0.0206296	0.0282516	970.706	0.730207	0.46544	-0.034521	0.0758475	FS_L_Precentral_Thck	thc_user	30	0.813907	3	0.826212	0.838099
thc	onset_thc	thck	-0.0303637	0.0416471	570.853	-0.729071	0.466257	-0.111522	0.0505584	FS_L_Caudalanteriorcingulate_Thck	thc_user	29	0.917441	3	0.826212	0.838099
thc	SSAGA_Mj_Ab_Dep	vol	0.0191255	0.0262533	956.324	0.728502	0.466485	-0.0322627	0.0703932	FS_CC_Anterior_Vol	thc_user	2	0.683067	3	0.826212	0.838099
thc	onset_thc	thck	-0.0273717	0.0377322	548.692	-0.72542	0.468504	-0.10075	0.0460065	FS_R_Lateraloccipital_Thck	thc_user	29	0.917441	3	0.827137	0.839371
thc	thc_user	vol	0.0202196	0.0278857	1068.14	0.725089	0.468556	-0.0343472	0.0746965	FS_3rdVent_Vol		11	0.85404	3	0.827137	0.839371
illic	onset_illic	thck	-0.0599703	0.0619555	214.604	-0.967958	0.334155	-0.179765	0.059398	FS_R_Lateralorbitofrontal_Thck	illic_user	28	0.480348	1	0.8278	0.765069
illic	illic_max	vol	0.0296565	0.0304986	67.5837	0.972391	0.334324	-0.02622	0.0854777	FS_Mask_Vol	illic_user	9	0.934452	1	0.8278	0.765069
alc	audit_c	vol	0.0182429	0.0307907	936.535	0.59248	0.553672	-0.0418363	0.078295	FS_L_Pallidum_Vol		1	0.94099	2	0.828182	0.881095
illic	illic_max	area	-0.0914404	0.0941791	66.284	-0.97092	0.335118	-0.269459	0.0856493	FS_R_Parsopercularis_Area	illic_user	53	0.844001	1	0.828464	0.765069
illic	Cocaine	vol	-0.0176671	0.0183406	1072.34	-0.963276	0.335626	-0.0534621	0.0181526	FS_R_ThalamusProper_Vol		17	0.991021	1	0.828464	0.765069
thc	THC	thck	0.0234902	0.0325136	1069.31	0.722471	0.470163	-0.0402206	0.0869082	FS_L_Temporalpole_Thck		40	0.540687	3	0.828604	0.840621
thc	THC	area	-0.0202862	0.0281413	1054.93	-0.720867	0.471151	-0.0752216	0.0346015	FS_R_Frontalpole_Area		62	0.871309	3	0.828978	0.840629
alc	Breathalyzer_Over_08	thck	0.0175741	0.0298913	820.069	0.587932	0.55674	-0.0407629	0.0759161	FS_L_Superiorparietal_Thck		38	0.998438	2	0.830001	0.883133
alc	audit_c	vol	-0.0135891	0.0231841	935.017	-0.58614	0.557923	-0.0589445	0.0319321	FS_R_Amygdala_Vol		1	0.94099	2	0.830001	0.883133
alc	SSAGA_Alc_D4_Dp_Dx	area	0.0151143	0.0258166	937.424	0.585451	0.558385	-0.0354815	0.0654608	FS_R_Isthmuscingulate_Area	audit_c	47	0.940106	2	0.830001	0.883133
thc	thc_user	area	0.0164498	0.0228913	1068.39	0.718608	0.47254	-0.0282199	0.0612065	FS_L_Rostralanteriorcingulate_Area		55	0.903828	3	0.830053	0.840654
illic	Amphetamines	area	0.0195529	0.0203971	1053.44	0.958613	0.337974	-0.0202799	0.0593586	FS_L_Insula_Area		64	0.947875	1	0.830497	0.767081
illic	onset_illic	vol	-0.0628962	0.0655661	220.732	-0.95928	0.338467	-0.189904	0.062457	FS_R_Vessel_Vol	illic_user	6	0.583072	1	0.830497	0.767081
illic	Opiates	thck	-0.0274788	0.0287398	1059.85	-0.956124	0.339227	-0.0836959	0.0285825	FS_L_Insula_Thck		41	0.863323	1	0.830497	0.767081
illic	SSAGA_Times_Used_Illicits	vol	-0.0724112	0.0757361	1005.28	-0.956098	0.339253	-0.220949	0.0755305	FS_R_LatVent_Vol	illic_user	14	0.683121	1	0.830497	0.767081
illic	Cocaine	area	0.0195763	0.0204902	1072.99	0.955396	0.339593	-0.0204808	0.0595683	FS_R_Superiorparietal_Area		61	0.989958	1	0.830497	0.767081
illic	Oxycontin	area	-0.0200286	0.0209699	952.022	-0.955111	0.339764	-0.0609488	0.0210299	FS_L_Rostralanteriorcingulate_Area		66	0.830214	1	0.830497	0.767081
illic	SSAGA_Times_Used_Illicits	area	-0.0528525	0.0554379	1025.86	-0.953363	0.340631	-0.160987	0.0553965	FS_L_Supramarginal_Area	illic_user	58	0.877299	1	0.830497	0.768382
illic	Oxycontin	thck	0.0244313	0.0256432	856.527	0.952738	0.340991	-0.0256178	0.0745217	FS_R_Precentral_Thck		44	0.7254	1	0.830497	0.768481
illic	MethAmphetamine	area	-0.0227389	0.0238757	1069.56	-0.952388	0.341115	-0.0693825	0.0238405	FS_L_Posteriorcingulate_Area		65	0.748253	1	0.830497	0.768481
alc	Breathalyzer_Over_08	thck	0.0170982	0.0293261	770.345	0.583038	0.560038	-0.0401497	0.0743442	mean_Thck		38	0.998438	2	0.830723	0.883232
alc	audit_c	area	-0.0154331	0.0266247	918.579	-0.579651	0.562292	-0.0674217	0.0364573	FS_L_Medialorbitofrontal_Area		45	0.749723	2	0.832332	0.884344
thc	SSAGA_Mj_Times_Used	thck	-0.0316942	0.044417	1026.27	-0.713561	0.475661	-0.118346	0.0549967	FS_R_Inferiorparietal_Thck	thc_user	37	0.939096	3	0.833056	0.842677
thc	SSAGA_Mj_Times_Used	thck	-0.033541	0.0470645	1067.94	-0.71266	0.476212	-0.125329	0.0583883	FS_R_Medialorbitofrontal_Thck	thc_user	37	0.939096	3	0.833056	0.842677
thc	thc_user	vol	-0.0135522	0.0190321	988.982	-0.71207	0.476589	-0.0506945	0.0235902	FS_L_Cerebellum_Cort_Vol		11	0.85404	3	0.833056	0.842964
illic	Amphetamines	vol	0.024254	0.0255693	1018.35	0.948561	0.343069	-0.0256866	0.0741564	FS_3rdVent_Vol		20	0.954652	1	0.833369	0.770332
illic	MethAmphetamine	thck	0.026584	0.0280415	1050.06	0.948024	0.343335	-0.0281555	0.0813161	FS_R_Cuneus_Thck		43	0.542324	1	0.833369	0.770488
illic	Oxycontin	thck	0.0276881	0.029424	1000.19	0.941003	0.346931	-0.0297536	0.0855998	FS_L_Caudalanteriorcingulate_Thck		44	0.7254	1	0.834264	0.773846
illic	illic_user	area	0.0183626	0.0195396	1071.43	0.939762	0.347551	-0.0199585	0.0565357	FS_L_Rostralmiddlefrontal_Area		56	0.675243	1	0.834264	0.773846
illic	Oxycontin	vol	-0.024208	0.0257984	871.783	-0.938352	0.348323	-0.0745872	0.026326	FS_CC_Central_Vol		22	0.929188	1	0.834264	0.773846
illic	illic_user	vol	0.0284861	0.0303721	1069.85	0.937901	0.348507	-0.030894	0.0877249	FS_L_Vessel_Vol		12	0.924827	1	0.834264	0.773846
illic	Cocaine	vol	-0.0259338	0.0276518	1072.62	-0.937869	0.348523	-0.0800142	0.0280562	FS_L_LatVent_Vol		17	0.991021	1	0.834264	0.773846
illic	MethAmphetamine	thck	0.0256514	0.0273539	1035.01	0.93776	0.348586	-0.0277367	0.0790663	FS_R_Inferiorparietal_Thck		43	0.542324	1	0.834264	0.773846
illic	Cocaine	thck	-0.0263031	0.0280808	1072.87	-0.936693	0.349127	-0.0811097	0.0285055	FS_L_Inferiorparietal_Thck		39	0.689015	1	0.834264	0.774608
illic	illic_max	area	-0.0907143	0.0963788	69	-0.941227	0.349872	-0.267148	0.0857191	FS_L_Cuneus_Area	illic_user	53	0.849689	1	0.834264	0.775287
illic	SSAGA_Times_Used_Illicits	vol	-0.0584514	0.0624996	1022.05	-0.935229	0.349891	-0.180355	0.0636246	FS_R_AccumbensArea_Vol	illic_user	14	0.683121	1	0.834264	0.775287
illic	Oxycontin	area	-0.0182371	0.0195046	905.724	-0.93502	0.350027	-0.0565585	0.0198866	FS_L_Superiorparietal_Area		66	0.830214	1	0.834264	0.775287
illic	onset_illic	vol	-0.0427664	0.0457845	218.932	-0.934081	0.351291	-0.130622	0.0450781	FS_R_VentDC_Vol	illic_user	6	0.583072	1	0.834264	0.777029
illic	onset_illic	thck	-0.0586024	0.0627913	215.821	-0.933289	0.351714	-0.179608	0.0620911	FS_R_Paracentral_Thck	illic_user	28	0.49527	1	0.834264	0.777029
illic	Cocaine	area	0.0211248	0.0226922	1073.82	0.930926	0.352101	-0.0231579	0.0654232	FS_L_Medialorbitofrontal_Area		61	0.989958	1	0.834264	0.777029
illic	Oxycontin	vol	-0.0215844	0.023207	827.186	-0.930084	0.352599	-0.0668828	0.0237178	FS_CC_Posterior_Vol		22	0.929188	1	0.834264	0.777029
illic	MethAmphetamine	thck	-0.0256805	0.0276768	1042.27	-0.92787	0.35369	-0.0797706	0.0285217	FS_R_Paracentral_Thck		43	0.542324	1	0.834264	0.77787
illic	illic_user	vol	0.0265674	0.028638	1059.62	0.927697	0.353776	-0.0294406	0.0824755	FS_L_LatVent_Vol		12	0.924827	1	0.834264	0.77787
illic	onset_illic	vol	-0.0448741	0.0483217	204.434	-0.928654	0.354163	-0.137729	0.0479968	FS_R_Caudate_Vol	illic_user	6	0.583072	1	0.834264	0.778285
illic	Amphetamines	vol	0.0244341	0.0264867	1026.73	0.922503	0.356483	-0.0273179	0.0761241	FS_L_ChoroidPlexus_Vol		20	0.954652	1	0.834264	0.781104
illic	Oxycontin	area	0.0211958	0.0229933	952.445	0.921825	0.356853	-0.023692	0.0661021	FS_R_Cuneus_Area		66	0.830214	1	0.834264	0.781104
illic	onset_illic	vol	0.0255237	0.0276603	224.748	0.922755	0.357125	-0.0279354	0.0786049	FS_IntraCranial_Vol	illic_user	6	0.583072	1	0.834264	0.781104
illic	MethAmphetamine	area	-0.0222558	0.0241666	1068.16	-0.920932	0.357294	-0.0694073	0.0250423	FS_L_Entorhinal_Area		65	0.75654	1	0.834264	0.781104
illic	SSAGA_Times_Used_Illicits	area	-0.0614855	0.0667825	1055.8	-0.920682	0.357427	-0.19198	0.0687274	FS_R_Bankssts_Area	illic_user	58	0.877299	1	0.834264	0.781104
illic	Cocaine	vol	-0.0171394	0.018632	1063.34	-0.919889	0.35784	-0.0535183	0.0192472	FS_R_Cerebellum_Cort_Vol		17	0.991021	1	0.834264	0.781104
illic	Cocaine	thck	-0.0276107	0.0300339	1073.89	-0.919319	0.358135	-0.0862796	0.0309744	FS_R_Entorhinal_Thck		39	0.689015	1	0.834264	0.78122
illic	illic_max	thck	-0.0939959	0.101739	56.5698	-0.923895	0.359465	-0.276471	0.0957093	FS_R_Lateralorbitofrontal_Thck	illic_user	31	0.814504	1	0.834264	0.782363
illic	SSAGA_Times_Used_Illicits	thck	-0.0701677	0.0766453	1007.6	-0.915487	0.360155	-0.219684	0.0794514	FS_L_Parstriangularis_Thck	illic_user	36	0.980856	1	0.834264	0.782363
illic	Opiates	thck	-0.0274425	0.0299812	1059.92	-0.915322	0.360231	-0.0860929	0.0310377	FS_R_Isthmuscingulate_Thck		41	0.863323	1	0.834264	0.782363
illic	illic_max	thck	-0.109867	0.119324	69	-0.920748	0.36039	-0.328302	0.10857	FS_L_Lingual_Thck	illic_user	31	0.814504	1	0.834264	0.782363
illic	illic_user	area	0.0160499	0.0175432	1068.1	0.91488	0.360461	-0.0181853	0.0503029	FS_L_Superiorfrontal_Area		56	0.680871	1	0.834264	0.782363
illic	Opiates	area	-0.0179255	0.0196402	1049.48	-0.912694	0.361613	-0.0563832	0.0204025	FS_R_Insula_Area		63	0.686377	1	0.834264	0.782855
illic	Opiates	vol	-0.0236747	0.0259631	1028.65	-0.911858	0.362057	-0.0744275	0.0269992	FS_R_ChoroidPlexus_Vol		19	0.618514	1	0.834264	0.782855
illic	Oxycontin	area	0.0147275	0.0161519	915.158	0.91181	0.362109	-0.0168597	0.0462488	FS_R_Superiorfrontal_Area		66	0.830214	1	0.834264	0.782855
illic	SSAGA_Times_Used_Illicits	thck	-0.0691752	0.0759154	989.123	-0.911215	0.362404	-0.21727	0.0790134	FS_R_Middletemporal_Thck	illic_user	36	0.980856	1	0.834264	0.782855
illic	Opiates	area	0.018102	0.0198679	1055.46	0.91112	0.36244	-0.0207754	0.0568606	FS_R_Medialorbitofrontal_Area		63	0.686377	1	0.834264	0.782855
illic	Oxycontin	thck	-0.0271988	0.0298671	1030.8	-0.91066	0.362688	-0.0854442	0.0313999	FS_R_Entorhinal_Thck		44	0.733988	1	0.834264	0.782957
illic	illic_user	vol	-0.0280393	0.0308104	1066.38	-0.910058	0.362997	-0.0881603	0.0323692	FS_L_InfLatVent_Vol		12	0.924827	1	0.834264	0.78309
illic	Amphetamines	thck	0.0253086	0.0278182	1030.63	0.909784	0.363149	-0.0289834	0.0797066	FS_R_Transversetemporal_Thck		42	0.981428	1	0.834264	0.78309
illic	Oxycontin	area	0.0217233	0.0238942	999.095	0.909144	0.363493	-0.0249077	0.0684135	FS_R_Bankssts_Area		66	0.830214	1	0.834264	0.783401
thc	SSAGA_Mj_Ab_Dep	thck	-0.0206124	0.0290807	965.747	-0.7088	0.47862	-0.0773464	0.0361405	FS_R_Lingual_Thck	thc_user	24	0.635092	3	0.834491	0.845685
thc	thc_heavy	area	0.0199243	0.0281669	1069.12	0.707365	0.479494	-0.0352447	0.0748406	FS_L_Temporalpole_Area	thc_user	52	0.813281	3	0.834491	0.845685
thc	thc_heavy	thck	0.0202826	0.0286897	1002.1	0.706962	0.479754	-0.0357435	0.076443	FS_R_Superiortemporal_Thck	thc_user	30	0.813907	3	0.834491	0.845685
illic	Oxycontin	vol	0.0274464	0.030255	1052.86	0.907169	0.364525	-0.0316084	0.0865276	FS_5thVent_Vol		22	0.929188	1	0.83459	0.784055
illic	Cocaine	area	0.0236839	0.026144	1073.79	0.905903	0.365191	-0.027407	0.0746799	FS_L_Caudalanteriorcingulate_Area		61	0.989958	1	0.83459	0.784055
illic	SSAGA_Times_Used_Illicits	area	-0.0535584	0.0591215	1031.41	-0.905904	0.365198	-0.169063	0.0617474	FS_L_Rostralanteriorcingulate_Area	illic_user	58	0.877299	1	0.83459	0.784055
illic	illic_max	thck	0.10445	0.114762	68.5427	0.910143	0.365937	-0.108707	0.321082	FS_L_Isthmuscingulate_Thck	illic_user	31	0.814504	1	0.835086	0.78425
alc	Breathalyzer_Over_08	area	0.0123213	0.0214975	893.112	0.57315	0.566687	-0.0296268	0.0542699	FS_L_Superiorparietal_Area		60	0.927263	2	0.835677	0.885015
alc	Breathalyzer_Over_08	vol	-0.0160663	0.0281863	860.524	-0.570005	0.568823	-0.0710705	0.0389409	FS_CC_MidAnterior_Vol		16	0.90362	2	0.835677	0.885015
alc	Breathalyzer_Over_08	vol	-0.0107442	0.0188916	963.084	-0.568731	0.569671	-0.0476049	0.0261146	FS_L_ThalamusProper_Vol		16	0.90362	2	0.835677	0.885015
alc	onset_alc	thck	0.0199635	0.0351129	905.55	0.568552	0.569801	-0.0486533	0.0883815	FS_R_Rostralanteriorcingulate_Thck	audit_c	27	0.666377	2	0.835677	0.885015
alc	onset_alc	vol	-0.00893749	0.0157522	933.944	-0.567379	0.570593	-0.0396478	0.0218173	FS_IntraCranial_Vol	audit_c	5	0.815223	2	0.835677	0.885278
alc	Breathalyzer_Over_08	vol	-0.0136648	0.0242352	757.953	-0.563844	0.573027	-0.0609773	0.0336497	FS_L_Caudate_Vol		16	0.90362	2	0.835677	0.885817
alc	audit_c	vol	-0.0173704	0.0308697	919.112	-0.562703	0.573775	-0.0777983	0.0429452	FS_CC_MidAnterior_Vol		1	0.94099	2	0.835677	0.885817
alc	Breathalyzer_Over_08	area	0.0134683	0.0239462	1006.23	0.56244	0.573941	-0.0332492	0.0601917	FS_R_Parsorbitalis_Area		60	0.927263	2	0.835677	0.885817
tobac	tobac_heavy	vol	0.0246531	0.0283611	436.844	0.869258	0.385183	-0.0304051	0.0797188	FS_R_Cerebellum_Cort_Vol	tobac_user	10	0.866098	4	0.83613	0.795139
illic	MethAmphetamine	area	-0.0170216	0.0188664	1059.83	-0.902221	0.367145	-0.053853	0.0198001	FS_R_Precentral_Area		65	0.75654	1	0.836566	0.78425
illic	Opiates	area	-0.0170375	0.0189337	1046.29	-0.899851	0.368407	-0.0541065	0.0199192	FS_R_Lateralorbitofrontal_Area		63	0.686377	1	0.836566	0.78425
illic	Cocaine	thck	-0.0254481	0.028283	1072.88	-0.899767	0.368446	-0.080684	0.0297436	FS_R_Pericalcarine_Thck		39	0.689015	1	0.836566	0.78425
illic	illic_user	thck	-0.0254855	0.0283389	1047.42	-0.899312	0.368693	-0.0808266	0.0298225	FS_L_Superiortemporal_Thck		34	0.585475	1	0.836566	0.78425
illic	SSAGA_Times_Used_Illicits	area	-0.0584312	0.0650385	945.419	-0.898409	0.369196	-0.185508	0.068504	FS_R_Pericalcarine_Area	illic_user	58	0.877299	1	0.836566	0.784836
illic	onset_illic	vol	-0.0485857	0.0540625	230.451	-0.898695	0.369753	-0.15293	0.0551587	FS_R_Pallidum_Vol	illic_user	6	0.583072	1	0.836645	0.785224
thc	onset_thc	vol	-0.0272989	0.0388469	578.168	-0.70273	0.482507	-0.102962	0.0482626	FS_CC_MidPosterior_Vol	thc_user	7	0.899134	3	0.836787	0.846929
thc	thc_heavy	thck	0.0204779	0.0292394	999.919	0.700353	0.48387	-0.0365655	0.0775346	FS_L_Precuneus_Thck	thc_user	30	0.813907	3	0.836787	0.846929
thc	thc_heavy	vol	0.00214183	0.00306714	975.731	0.698315	0.485147	-0.0038543	0.0081297	FS_SupraTentorial_Vol	thc_user	8	0.947191	3	0.836787	0.846929
thc	thc_user	vol	0.0140703	0.0201516	1071.29	0.698221	0.485191	-0.0252678	0.0533984	FS_R_VentDC_Vol		11	0.85404	3	0.836787	0.846929
thc	thc_user	area	0.0173563	0.0248655	1058.04	0.698009	0.485325	-0.0311617	0.0658866	FS_L_Caudalmiddlefrontal_Area		55	0.903828	3	0.836787	0.846929
thc	onset_thc	thck	-0.0290348	0.0416274	578.41	-0.697492	0.485775	-0.110023	0.0522528	FS_L_Parsorbitalis_Thck	thc_user	29	0.917441	3	0.836787	0.846929
tobac	onset_tobac	thck	0.03154	0.0365586	731.405	0.862725	0.388571	-0.0396624	0.102904	FS_L_Bankssts_Thck	tobac_user	26	0.981628	4	0.837341	0.795219
tobac	onset_tobac	vol	-0.0200588	0.0232648	693.634	-0.862196	0.388878	-0.0654386	0.0252533	FS_R_Cerebellum_Cort_Vol	tobac_user	4	0.701519	4	0.837341	0.795219
illic	illic_user	vol	-0.0170116	0.0190017	1073.37	-0.895266	0.370846	-0.0541319	0.0202564	FS_L_ThalamusProper_Vol		12	0.924827	1	0.837758	0.786187
illic	Opiates	thck	-0.0244266	0.0273665	1017.15	-0.892572	0.372298	-0.0779016	0.0289897	FS_L_Precuneus_Thck		41	0.863323	1	0.837758	0.786313
illic	illic_max	area	-0.0910675	0.101431	68.6675	-0.897827	0.372415	-0.279254	0.0940513	FS_L_Parahippocampal_Area	illic_user	53	0.854584	1	0.837758	0.786313
illic	Cocaine	thck	-0.0237254	0.02659	1068.93	-0.892268	0.37245	-0.0756277	0.0281723	FS_L_Lateraloccipital_Thck		39	0.689015	1	0.837758	0.786313
illic	illic_user	thck	-0.0245338	0.0275471	1023.41	-0.890613	0.373346	-0.0783063	0.02927	FS_L_Postcentral_Thck		34	0.585475	1	0.837758	0.786957
illic	Amphetamines	thck	0.025531	0.0286692	1044.27	0.890537	0.373383	-0.0305142	0.0814663	FS_L_Posteriorcingulate_Thck		42	0.981428	1	0.837758	0.786957
tobac	tobac_user	area	0.0218196	0.0254707	1071.49	0.856655	0.391827	-0.0279087	0.0715156	FS_L_Entorhinal_Area		57	0.843714	4	0.837787	0.797425
tobac	tobac_heavy	area	0.038179	0.0446703	496.969	0.854682	0.393139	-0.0489349	0.125003	FS_R_Temporalpole_Area	tobac_user	54	0.973363	4	0.837787	0.797425
tobac	onset_tobac	vol	0.0198949	0.023342	731.058	0.852321	0.394315	-0.0256855	0.0653653	FS_L_ThalamusProper_Vol	tobac_user	4	0.701519	4	0.837787	0.797592
tobac	tobac_heavy	thck	-0.0396741	0.0466381	493.939	-0.850678	0.39536	-0.130198	0.0512922	FS_L_Medialorbitofrontal_Thck	tobac_user	32	0.828099	4	0.837787	0.798469
tobac	tobac_user	area	-0.0205108	0.0242084	1059.87	-0.847259	0.397042	-0.0682646	0.0268633	FS_R_Isthmuscingulate_Area		57	0.843714	4	0.838026	0.801234
thc	SSAGA_Mj_Times_Used	vol	0.025774	0.0371028	1067.31	0.694664	0.487417	-0.0466069	0.0981666	FS_R_AccumbensArea_Vol	thc_user	15	0.832671	3	0.838186	0.847945
thc	thc_heavy	area	-0.0174275	0.0251293	955.663	-0.693512	0.488157	-0.0664853	0.0316036	FS_L_Pericalcarine_Area	thc_user	52	0.813281	3	0.838186	0.848544
thc	thc_heavy	area	-0.0154617	0.0223434	1060.29	-0.692001	0.489088	-0.0591532	0.0281083	FS_R_Postcentral_Area	thc_user	52	0.813281	3	0.838437	0.84972
thc	SSAGA_Mj_Ab_Dep	area	0.0137677	0.0199464	1014.18	0.690233	0.490206	-0.0252019	0.0526732	FS_R_Precentral_Area	thc_user	46	0.774988	3	0.838729	0.851007
thc	SSAGA_Mj_Times_Used	area	-0.0265417	0.0385348	1068.79	-0.688772	0.491116	-0.101795	0.0485767	FS_R_Posteriorcingulate_Area	thc_user	59	0.879493	3	0.838729	0.851356
thc	onset_thc	thck	0.0280378	0.0408799	579.222	0.685857	0.493078	-0.0514769	0.107537	FS_R_Fusiform_Thck	thc_user	29	0.917441	3	0.838729	0.852371
thc	onset_thc	thck	-0.028673	0.0418107	579.714	-0.685783	0.493124	-0.109969	0.0526969	FS_L_Parahippocampal_Thck	thc_user	29	0.917441	3	0.838729	0.852371
thc	thc_heavy	thck	0.0199085	0.0290428	985.455	0.685488	0.493197	-0.0367644	0.0766461	FS_R_Inferiorparietal_Thck	thc_user	30	0.813907	3	0.838729	0.852371
thc	SSAGA_Mj_Times_Used	thck	0.0308728	0.0451192	1036.25	0.68425	0.493971	-0.0571599	0.118996	FS_R_Lingual_Thck	thc_user	37	0.939096	3	0.838729	0.852371
thc	onset_thc	area	0.0181109	0.0265102	578.776	0.683165	0.494776	-0.0334959	0.0696627	FS_R_Precuneus_Area	thc_user	51	0.985206	3	0.838763	0.852371
thc	THC	area	0.0182737	0.0268531	1073.83	0.680508	0.49633	-0.0341619	0.070941	FS_L_Paracentral_Area		62	0.871309	3	0.840063	0.852371
illic	Oxycontin	vol	0.026143	0.0294549	1011.95	0.88756	0.374989	-0.0313995	0.0836312	FS_L_InfLatVent_Vol		22	0.929188	1	0.840184	0.789068
thc	thc_user	area	0.0132755	0.0196505	1073.24	0.675579	0.499454	-0.0251206	0.0516274	FS_R_Middletemporal_Area		55	0.903828	3	0.841538	0.854461
thc	SSAGA_Mj_Ab_Dep	area	0.0161784	0.023962	967.338	0.675169	0.49973	-0.0306467	0.0629315	FS_L_Cuneus_Area	thc_user	46	0.774988	3	0.841538	0.854467
thc	SSAGA_Mj_Times_Used	area	-0.018378	0.0272607	1059.62	-0.674159	0.500357	-0.0715532	0.0348265	FS_R_Superiorfrontal_Area	thc_user	59	0.879493	3	0.841538	0.854513
thc	SSAGA_Mj_Ab_Dep	thck	0.0207382	0.0308939	1011.81	0.671272	0.502201	-0.0395431	0.0810249	FS_L_Parahippocampal_Thck	thc_user	24	0.653808	3	0.841538	0.856204
thc	thc_user	area	0.0169157	0.0252129	1054.14	0.670914	0.502422	-0.0324054	0.0661084	FS_R_Paracentral_Area		55	0.903828	3	0.841538	0.856204
thc	SSAGA_Mj_Ab_Dep	area	0.0135088	0.0201547	1006.53	0.670257	0.502847	-0.0258052	0.0529007	FS_L_Middletemporal_Area	thc_user	46	0.774988	3	0.841538	0.856204
thc	SSAGA_Mj_Ab_Dep	area	0.0140583	0.0210002	1036.97	0.669436	0.503367	-0.0270777	0.0550231	FS_L_Postcentral_Area	thc_user	46	0.774988	3	0.841538	0.856204
thc	SSAGA_Mj_Times_Used	area	0.0205427	0.0306988	1063.22	0.669168	0.503534	-0.0396066	0.0804882	FS_R_Precentral_Area	thc_user	59	0.879493	3	0.841538	0.856204
thc	SSAGA_Mj_Times_Used	area	0.0256094	0.03838	1070.27	0.667259	0.50475	-0.0492473	0.100518	FS_R_Cuneus_Area	thc_user	59	0.879493	3	0.841538	0.857528
thc	thc_user	area	0.0173028	0.0259507	1005.73	0.666757	0.50508	-0.03342	0.0678992	FS_R_Parsopercularis_Area		55	0.903828	3	0.841538	0.857662
alc	SSAGA_Alc_D4_Dp_Dx	area	-0.0126338	0.0228961	914.55	-0.551787	0.581229	-0.0572811	0.0320973	FS_R_Superiorparietal_Area	audit_c	47	0.940106	2	0.842428	0.889917
alc	Breathalyzer_Over_08	thck	-0.0164573	0.0299088	924.582	-0.550247	0.582283	-0.0748151	0.0418974	FS_L_Pericalcarine_Thck		38	0.998438	2	0.842428	0.890023
alc	onset_alc	area	-0.0161086	0.0294759	908.691	-0.546499	0.584857	-0.0736169	0.0416701	FS_L_Parsopercularis_Area	audit_c	49	0.982245	2	0.842428	0.890137
alc	SSAGA_Alc_D4_Dp_Dx	area	-0.0113301	0.0207695	917.098	-0.545519	0.585529	-0.0518276	0.029164	FS_R_Precentral_Area	audit_c	47	0.940106	2	0.842428	0.890137
alc	SSAGA_Alc_D4_Dp_Dx	vol	0.0161661	0.0296496	905.487	0.545238	0.585724	-0.041671	0.0739661	FS_L_ChoroidPlexus_Vol	audit_c	3	0.842123	2	0.842428	0.890137
alc	Breathalyzer_Over_08	area	0.0137593	0.0252788	984.186	0.544301	0.586358	-0.0355621	0.0630793	FS_L_Paracentral_Area		60	0.927263	2	0.842428	0.890137
alc	onset_alc	thck	-0.0182735	0.0336566	932.654	-0.54294	0.587301	-0.0839253	0.0473481	FS_R_Lingual_Thck	audit_c	27	0.675396	2	0.842428	0.890137
alc	Breathalyzer_Over_08	thck	0.0159937	0.029547	837.426	0.541296	0.588448	-0.0416728	0.0736565	FS_L_Rostralmiddlefrontal_Thck		38	0.998438	2	0.842428	0.890402
alc	onset_alc	vol	0.00192651	0.00356664	924.754	0.540146	0.589226	-0.00503186	0.00888759	FS_SupraTentorial_Vol	audit_c	5	0.815223	2	0.842428	0.890656
thc	thc_user	vol	-0.0192922	0.0290523	1066.16	-0.664053	0.5068	-0.0759997	0.0374625	FS_CC_Central_Vol		11	0.85404	3	0.842683	0.857662
thc	thc_user	vol	-0.0196191	0.0296228	1073.96	-0.662296	0.507923	-0.077579	0.0382236	FS_R_LatVent_Vol		11	0.85404	3	0.842683	0.858067
thc	thc_heavy	thck	0.0195292	0.0295012	1008.76	0.66198	0.508135	-0.0380613	0.0772602	FS_R_Parstriangularis_Thck	thc_user	30	0.813907	3	0.842683	0.858067
thc	onset_thc	area	0.0180231	0.0272791	579.998	0.660693	0.509072	-0.0350142	0.0711201	FS_L_Rostralmiddlefrontal_Area	thc_user	51	0.985206	3	0.842928	0.859256
tobac	tobac_heavy	thck	-0.038577	0.0459655	498.691	-0.839261	0.401725	-0.127848	0.0507282	FS_R_Parahippocampal_Thck	tobac_user	32	0.828099	4	0.844572	0.805507
thc	onset_thc	area	-0.0178206	0.0271036	576.634	-0.657499	0.511123	-0.0705957	0.0348972	FS_L_Precuneus_Area	thc_user	51	0.985206	3	0.845014	0.861255
illic	SSAGA_Times_Used_Illicits	thck	-0.0640322	0.0726808	967.001	-0.881005	0.378534	-0.205836	0.0777797	FS_L_Caudalmiddlefrontal_Thck	illic_user	36	0.980856	1	0.845315	0.790902
illic	Opiates	area	0.0232382	0.0264435	1065.12	0.878787	0.379715	-0.0283301	0.0750152	FS_L_Frontalpole_Area		63	0.686377	1	0.845315	0.790902
illic	Cocaine	vol	-0.0226268	0.0257578	1073.12	-0.878442	0.3799	-0.0729896	0.0276437	FS_CSF_Vol		17	0.991021	1	0.845315	0.790902
illic	Cocaine	thck	-0.0235704	0.0268325	1068.66	-0.878428	0.379909	-0.0759406	0.0288025	FS_R_Postcentral_Thck		39	0.689015	1	0.845315	0.790902
illic	Oxycontin	thck	0.0212842	0.0242726	825.924	0.876881	0.380806	-0.0261005	0.0687317	mean_Thck		44	0.733988	1	0.845315	0.791527
illic	Cocaine	thck	-0.0254356	0.0290256	1073.14	-0.876316	0.381054	-0.0821084	0.0312045	FS_L_Fusiform_Thck		39	0.689015	1	0.845315	0.791623
illic	onset_illic	thck	-0.055483	0.0634593	224.911	-0.874308	0.382883	-0.17889	0.0672234	FS_L_Superiortemporal_Thck	illic_user	28	0.528379	1	0.845315	0.793457
illic	Oxycontin	thck	0.0233246	0.0267207	891.693	0.872904	0.38295	-0.0288251	0.075577	FS_R_Middletemporal_Thck		44	0.733988	1	0.845315	0.793457
illic	Oxycontin	vol	0.016346	0.0187582	887.2	0.871408	0.383767	-0.0202645	0.0529969	FS_BrainStem_Vol		22	0.929188	1	0.845315	0.794032
illic	Oxycontin	area	-0.0198764	0.0228207	948.804	-0.870981	0.383985	-0.0646278	0.0246695	FS_L_Lingual_Area		66	0.830214	1	0.845315	0.794032
illic	SSAGA_Times_Used_Illicits	thck	-0.0702151	0.0807152	1036.82	-0.869912	0.38455	-0.227626	0.0876077	FS_L_Parsorbitalis_Thck	illic_user	36	0.980856	1	0.845315	0.794669
illic	Amphetamines	area	0.0196178	0.0225654	1060.87	0.869375	0.384839	-0.024676	0.0636424	FS_L_Medialorbitofrontal_Area		64	0.947875	1	0.845315	0.794846
illic	illic_max	thck	-0.0922234	0.105671	68.4568	-0.872738	0.385857	-0.286017	0.101494	FS_L_Parstriangularis_Thck	illic_user	31	0.821873	1	0.845315	0.795219
illic	Opiates	area	0.0212992	0.0245563	1051.19	0.867362	0.385942	-0.0266156	0.069291	FS_L_Parstriangularis_Area		63	0.686377	1	0.845315	0.795219
illic	Opiates	thck	0.0232086	0.0267639	1013.73	0.867158	0.38606	-0.0290264	0.0754749	FS_L_Caudalmiddlefrontal_Thck		41	0.863323	1	0.845315	0.795219
illic	onset_illic	area	0.0395351	0.0455241	221.59	0.868444	0.386091	-0.0497215	0.127009	FS_R_Medialorbitofrontal_Area	illic_user	50	0.75012	1	0.845315	0.795219
illic	MethAmphetamine	vol	-0.00144661	0.00166891	1056.02	-0.866799	0.386249	-0.00471668	0.00181357	FS_BrainSeg_Vol		21	0.920105	1	0.845315	0.795219
illic	Cocaine	area	-0.0224576	0.025985	1073.93	-0.86425	0.387644	-0.0731301	0.028329	FS_R_Frontalpole_Area		61	0.989958	1	0.84655	0.795219
illic	Opiates	thck	0.0229326	0.0265466	1000.7	0.863864	0.38787	-0.0288833	0.0747792	FS_R_Superiorfrontal_Thck		41	0.863323	1	0.84655	0.795219
illic	Cocaine	thck	-0.0240568	0.0278863	1072.12	-0.862676	0.388508	-0.0784867	0.0304215	FS_R_Parstriangularis_Thck		39	0.689015	1	0.84679	0.795219
illic	Cocaine	thck	-0.0239555	0.0278236	1071.54	-0.860977	0.389443	-0.0782574	0.0303603	FS_L_Precuneus_Thck		39	0.689015	1	0.847674	0.795545
illic	SSAGA_Times_Used_Illicits	vol	0.0641674	0.0747944	1042.06	0.857917	0.391135	-0.0818012	0.210092	FS_OpticChiasm_Vol	illic_user	14	0.709325	1	0.848199	0.797425
illic	Oxycontin	vol	-0.0193426	0.0225702	909.469	-0.856998	0.391672	-0.0634172	0.0247185	FS_R_Pallidum_Vol		22	0.929188	1	0.848199	0.797425
illic	Cocaine	area	0.0187659	0.0219154	1073.64	0.856288	0.392029	-0.0239919	0.0615671	FS_R_Supramarginal_Area		61	0.989958	1	0.848199	0.797425
illic	MethAmphetamine	thck	0.0238494	0.0278577	1050.46	0.856115	0.39213	-0.0305776	0.0784198	FS_R_Middletemporal_Thck		43	0.578308	1	0.848199	0.797425
illic	SSAGA_Times_Used_Illicits	thck	0.0640884	0.0748991	979.933	0.855664	0.392393	-0.0820338	0.210248	FS_L_Supramarginal_Thck	illic_user	36	0.980856	1	0.848199	0.797425
illic	illic_max	thck	-0.0898411	0.104531	68.7495	-0.859467	0.39307	-0.281232	0.101986	FS_L_Postcentral_Thck	illic_user	31	0.821873	1	0.848199	0.797425
illic	Oxycontin	area	-0.0220505	0.0258367	1006.66	-0.853456	0.39361	-0.0726781	0.0283479	FS_L_Caudalanteriorcingulate_Area		66	0.830214	1	0.848199	0.797499
illic	MethAmphetamine	thck	-0.0230739	0.027054	1033.86	-0.852886	0.39392	-0.0760322	0.0300048	FS_R_Precentral_Thck		43	0.578308	1	0.848199	0.797499
alc	Breathalyzer_Over_08	thck	0.0158322	0.029729	809.437	0.532551	0.594491	-0.0421951	0.073854	FS_L_Superiorfrontal_Thck		38	0.998438	2	0.848251	0.893271
thc	THC	area	-0.0145273	0.0222759	1063.19	-0.652155	0.514442	-0.0580016	0.0289613	FS_R_Superiorparietal_Area		62	0.871309	3	0.848256	0.863815
thc	thc_heavy	area	0.0132782	0.0203712	1010.97	0.65181	0.514672	-0.0265183	0.0530198	FS_L_Precentral_Area	thc_user	52	0.813281	3	0.848256	0.863815
tobac	onset_tobac	vol	-0.0312902	0.0378423	677.469	-0.826857	0.408609	-0.104972	0.0430249	FS_5thVent_Vol	tobac_user	4	0.701519	4	0.849856	0.811136
tobac	onset_tobac	vol	-0.0306948	0.037285	708.142	-0.823246	0.410645	-0.103212	0.0419509	FS_L_Vessel_Vol	tobac_user	4	0.701519	4	0.849856	0.811136
tobac	onset_tobac	thck	0.0311324	0.0378198	708.575	0.823178	0.410684	-0.0424828	0.104714	FS_R_Rostralanteriorcingulate_Thck	tobac_user	26	0.981628	4	0.849856	0.811136
tobac	tobac_user	vol	-0.0233228	0.0284254	1061.3	-0.820492	0.41212	-0.0788316	0.0322821	FS_CC_MidPosterior_Vol		13	0.781327	4	0.849856	0.811136
tobac	tobac_heavy	thck	-0.0368504	0.0448997	495.288	-0.820728	0.412196	-0.124062	0.0503804	FS_R_Precuneus_Thck	tobac_user	32	0.828099	4	0.849856	0.811136
illic	illic_user	thck	-0.0246	0.0290408	1056.9	-0.847086	0.397139	-0.0812923	0.0320791	FS_R_Middletemporal_Thck		34	0.608946	1	0.851251	0.801234
illic	Oxycontin	area	-0.019219	0.0227187	965.114	-0.845957	0.397786	-0.0640656	0.025206	FS_L_Parsorbitalis_Area		66	0.830214	1	0.851251	0.801309
illic	Opiates	area	0.0158481	0.0187388	1043.66	0.845741	0.397891	-0.0207179	0.0525019	FS_L_Rostralmiddlefrontal_Area		63	0.686377	1	0.851251	0.801309
illic	onset_illic	vol	0.0487412	0.0575431	214.965	0.847038	0.397916	-0.0658504	0.162353	FS_L_Putamen_Vol	illic_user	6	0.604243	1	0.851251	0.801309
illic	SSAGA_Times_Used_Illicits	area	0.0566169	0.0669577	1026.16	0.845562	0.397994	-0.0741084	0.187226	FS_L_Transversetemporal_Area	illic_user	58	0.877299	1	0.851251	0.801309
alc	audit_c	area	-0.011442	0.0219054	935.808	-0.522334	0.601562	-0.0549799	0.0317914	FS_R_Precentral_Area		45	0.780066	2	0.853647	0.895955
alc	onset_alc	vol	-0.0165256	0.0317366	909.622	-0.520712	0.602694	-0.0784977	0.0454429	FS_4thVent_Vol	audit_c	5	0.815223	2	0.853647	0.896033
alc	onset_alc	area	0.015949	0.0306772	885.86	0.519898	0.603265	-0.0438354	0.0757253	FS_L_Frontalpole_Area	audit_c	49	0.982245	2	0.853647	0.896541
alc	Breathalyzer_Over_08	vol	-0.0123283	0.0238652	762.172	-0.516582	0.605598	-0.0589186	0.0342598	FS_R_Caudate_Vol		16	0.919612	2	0.853647	0.897284
alc	onset_alc	area	-0.0126767	0.0246671	935.8	-0.51391	0.607436	-0.060763	0.0354129	FS_R_Superiorparietal_Area	audit_c	49	0.982245	2	0.853647	0.898646
alc	Breathalyzer_Over_08	area	0.0125162	0.0243698	997.125	0.513594	0.60765	-0.0350291	0.0600659	FS_R_Paracentral_Area		60	0.939095	2	0.853647	0.898646
alc	audit_c	area	-0.0149032	0.0290446	931.83	-0.513115	0.607992	-0.0717735	0.041747	FS_L_Parsopercularis_Area		45	0.780066	2	0.853647	0.898646
alc	SSAGA_Alc_D4_Dp_Dx	thck	-0.0153572	0.0300034	868.834	-0.511847	0.608888	-0.0739494	0.0433075	FS_R_Precentral_Thck	audit_c	25	0.792704	2	0.853647	0.898646
alc	SSAGA_Alc_D4_Dp_Dx	vol	-0.0111199	0.0217356	881.551	-0.511595	0.609063	-0.0535685	0.0313929	FS_R_Hippo_Vol	audit_c	3	0.842123	2	0.853647	0.898646
tobac	tobac_user	area	0.0198009	0.0244281	1071.9	0.810579	0.417787	-0.0279934	0.0674613	FS_L_Parsorbitalis_Area		57	0.860895	4	0.85381	0.815987
tobac	tobac_user	vol	0.0230273	0.0284977	1065.67	0.808039	0.419249	-0.0327677	0.0786903	FS_L_ChoroidPlexus_Vol		13	0.781327	4	0.85381	0.817836
tobac	tobac_heavy	area	0.0248751	0.0307873	490.05	0.807968	0.419501	-0.0349371	0.0847566	FS_L_Precuneus_Area	tobac_user	54	0.973363	4	0.85381	0.817836
tobac	tobac_heavy	vol	-0.0018822	0.00233463	493.174	-0.806212	0.420509	-0.00642479	0.00265289	FS_BrainSeg_Vol	tobac_user	10	0.866098	4	0.85381	0.818327
illic	onset_illic	thck	-0.0542222	0.0642694	228.15	-0.84367	0.399737	-0.177563	0.0691064	FS_L_Parsopercularis_Thck	illic_user	28	0.540821	1	0.853839	0.803166
illic	Oxycontin	vol	0.0164274	0.0195252	820.882	0.841345	0.4004	-0.0217492	0.0545514	FS_R_Caudate_Vol		22	0.929188	1	0.854115	0.804085
thc	THC	area	-0.0130666	0.0203591	1065.07	-0.641807	0.521137	-0.0527993	0.02674	FS_R_Rostralmiddlefrontal_Area		62	0.871309	3	0.854812	0.868044
thc	thc_user	area	0.0118779	0.0185801	1068.07	0.639285	0.522775	-0.0243838	0.0481584	FS_L_Lateralorbitofrontal_Area		55	0.911505	3	0.854812	0.86948
thc	SSAGA_Mj_Ab_Dep	area	0.0112319	0.017687	1006.22	0.635036	0.525549	-0.0232724	0.0457558	FS_R_Superiorfrontal_Area	thc_user	46	0.774988	3	0.854812	0.871317
thc	SSAGA_Mj_Times_Used	area	-0.0202144	0.0319097	1065.48	-0.633488	0.526551	-0.082625	0.0425397	FS_R_Fusiform_Area	thc_user	59	0.879493	3	0.854812	0.872239
thc	SSAGA_Mj_Times_Used	thck	-0.0293438	0.0464084	1063.13	-0.632295	0.52733	-0.120166	0.0612223	FS_R_Frontalpole_Thck	thc_user	37	0.939096	3	0.854812	0.872422
thc	SSAGA_Mj_Ab_Dep	area	-0.0163371	0.0258867	1027.39	-0.631101	0.528115	-0.0668452	0.0343573	FS_L_Transversetemporal_Area	thc_user	46	0.774988	3	0.854812	0.872696
thc	thc_heavy	area	-0.016681	0.0264935	1067.36	-0.629627	0.529073	-0.0685721	0.0349716	FS_L_Parsopercularis_Area	thc_user	52	0.813281	3	0.854812	0.872743
thc	SSAGA_Mj_Ab_Dep	thck	0.0198455	0.0316623	1064.39	0.626787	0.530933	-0.0418726	0.0818529	FS_R_Temporalpole_Thck	thc_user	24	0.678415	3	0.854812	0.873666
thc	thc_heavy	vol	0.0153193	0.024445	1042.96	0.626687	0.531002	-0.0323587	0.0630997	FS_R_AccumbensArea_Vol	thc_user	8	0.989594	3	0.854812	0.873666
thc	thc_heavy	thck	-0.0194447	0.0310334	1053.51	-0.626574	0.531074	-0.0800988	0.0410696	FS_L_Posteriorcingulate_Thck	thc_user	30	0.813907	3	0.854812	0.873666
thc	thc_user	thck	-0.0195858	0.0312801	1027.33	-0.626141	0.531362	-0.0805831	0.0415436	FS_R_Rostralanteriorcingulate_Thck		33	0.539176	3	0.854812	0.873666
thc	thc_heavy	area	0.0167262	0.0267418	1072.92	0.625471	0.531795	-0.0357253	0.0688539	FS_R_Parsopercularis_Area	thc_user	52	0.813281	3	0.854812	0.873666
thc	SSAGA_Mj_Times_Used	vol	-0.0199216	0.0318693	1030.49	-0.625103	0.532042	-0.0821656	0.042265	FS_R_Hippo_Vol	thc_user	15	0.841317	3	0.854812	0.873666
thc	onset_thc	area	-0.0180026	0.0288952	579.891	-0.62303	0.53351	-0.0742878	0.0381895	FS_L_Supramarginal_Area	thc_user	51	0.985206	3	0.854812	0.873666
thc	SSAGA_Mj_Times_Used	vol	0.0271852	0.0436465	1050.02	0.62285	0.533518	-0.0579764	0.112465	FS_CC_MidPosterior_Vol	thc_user	15	0.841317	3	0.854812	0.873666
thc	onset_thc	area	0.0205649	0.0330304	574.895	0.622607	0.53379	-0.043916	0.0849121	FS_R_Lingual_Area	thc_user	51	0.985206	3	0.854812	0.873666
thc	SSAGA_Mj_Times_Used	area	0.0237091	0.0381274	1069.28	0.621838	0.534181	-0.05067	0.0981	FS_L_Lingual_Area	thc_user	59	0.879493	3	0.854812	0.873666
thc	onset_thc	area	-0.0173502	0.0279113	567.021	-0.62162	0.534442	-0.0716424	0.0373157	FS_R_Insula_Area	thc_user	51	0.985206	3	0.854812	0.873666
thc	SSAGA_Mj_Ab_Dep	area	-0.0132458	0.0213775	996.911	-0.619614	0.535654	-0.0549671	0.0284608	FS_L_Superiorparietal_Area	thc_user	46	0.774988	3	0.854812	0.873666
thc	THC	area	0.0160277	0.0258842	1006.38	0.619209	0.535919	-0.0344959	0.0665469	FS_L_Pericalcarine_Area		62	0.871309	3	0.854812	0.873666
thc	SSAGA_Mj_Times_Used	area	-0.0246783	0.0399991	1070.66	-0.616973	0.537384	-0.10274	0.0533387	FS_L_Parstriangularis_Area	thc_user	59	0.879493	3	0.854812	0.874248
thc	thc_heavy	area	0.0121851	0.0197641	1020.52	0.616527	0.537685	-0.0264174	0.0509268	FS_L_Superiortemporal_Area	thc_user	52	0.813281	3	0.854812	0.874248
thc	onset_thc	thck	-0.0252661	0.0409707	578.184	-0.616685	0.537685	-0.104955	0.0544135	FS_L_Inferiortemporal_Thck	thc_user	29	0.917441	3	0.854812	0.874248
thc	onset_thc	vol	0.0067127	0.0108898	579.984	0.61642	0.537859	-0.0144915	0.0278867	FS_Mask_Vol	thc_user	7	0.899134	3	0.854812	0.874248
illic	Oxycontin	vol	-0.0173478	0.0206584	926.189	-0.839743	0.401269	-0.0579365	0.0230191	FS_L_Hippo_Vol		22	0.929188	1	0.854831	0.805005
thc	THC	area	0.0157833	0.025749	1071.29	0.612967	0.540028	-0.034457	0.0660829	FS_R_Cuneus_Area		62	0.871309	3	0.85502	0.875166
thc	THC	area	0.0159086	0.0259906	1073.75	0.612088	0.540609	-0.0347941	0.0666719	FS_L_Posteriorcingulate_Area		62	0.871309	3	0.85502	0.875166
thc	thc_heavy	thck	-0.0172036	0.0282976	972.417	-0.607954	0.54336	-0.072443	0.0380997	FS_R_Superiorfrontal_Thck	thc_user	30	0.813907	3	0.85502	0.877081
thc	THC	thck	-0.0185847	0.0307337	1060.93	-0.604699	0.545508	-0.0786196	0.0413903	FS_R_Pericalcarine_Thck		40	0.61705	3	0.85502	0.878183
thc	thc_heavy	area	-0.0169847	0.0281226	1068.98	-0.603952	0.546004	-0.0719811	0.0378378	FS_L_Caudalanteriorcingulate_Area	thc_user	52	0.813281	3	0.85502	0.878183
thc	onset_thc	area	-0.0185014	0.0307962	577.682	-0.60077	0.548229	-0.0783992	0.0416295	FS_R_Superiorparietal_Area	thc_user	51	0.985206	3	0.85502	0.880584
thc	thc_user	vol	-0.0168419	0.0280808	1030.43	-0.599765	0.548794	-0.071648	0.0379657	FS_4thVent_Vol		11	0.85404	3	0.85502	0.880638
thc	thc_heavy	area	0.0132444	0.0220868	1061.38	0.59965	0.548867	-0.0300577	0.0563309	FS_L_Insula_Area	thc_user	52	0.813281	3	0.85502	0.880638
thc	thc_heavy	thck	0.018035	0.0300862	1028.37	0.599444	0.549009	-0.0406882	0.076726	FS_R_Transversetemporal_Thck	thc_user	30	0.813907	3	0.85502	0.880638
thc	thc_user	vol	0.013617	0.0227247	1020.97	0.599216	0.549162	-0.0308121	0.0580287	FS_L_Caudate_Vol		11	0.85404	3	0.85502	0.880638
thc	SSAGA_Mj_Ab_Dep	vol	-0.0193465	0.0323749	1073	-0.597579	0.550247	-0.0824179	0.0441311	FS_5thVent_Vol	thc_user	2	0.777936	3	0.85502	0.881064
thc	SSAGA_Mj_Times_Used	area	0.0219044	0.0366563	1041.06	0.597563	0.550262	-0.0496182	0.0934161	FS_R_Lingual_Area	thc_user	59	0.879493	3	0.85502	0.881064
thc	onset_thc	thck	0.0231829	0.0388139	567.578	0.597285	0.550556	-0.0524777	0.0989347	FS_L_Rostralmiddlefrontal_Thck	thc_user	29	0.917441	3	0.85502	0.881064
thc	onset_thc	vol	-0.0246939	0.0413592	576.061	-0.597059	0.550702	-0.105072	0.0559409	FS_L_Vessel_Vol	thc_user	7	0.899134	3	0.85502	0.881064
thc	THC	vol	-0.00187996	0.00315212	1024.16	-0.596412	0.551032	-0.00803397	0.00427211	FS_SupraTentorial_Vol		18	0.779045	3	0.85502	0.881064
thc	SSAGA_Mj_Times_Used	thck	-0.0262627	0.0440696	1042.61	-0.595938	0.551346	-0.112232	0.0597695	FS_R_Caudalmiddlefrontal_Thck	thc_user	37	0.939096	3	0.85502	0.881064
thc	SSAGA_Mj_Times_Used	thck	0.0284769	0.0478536	1070.65	0.595083	0.551914	-0.064873	0.121846	FS_R_Parahippocampal_Thck	thc_user	37	0.939096	3	0.85502	0.881064
thc	THC	area	0.0146631	0.0246705	1069.73	0.594355	0.5524	-0.0334482	0.0629441	FS_L_Medialorbitofrontal_Area		62	0.871309	3	0.85502	0.881064
tobac	onset_tobac	area	0.0193619	0.0241572	735.581	0.801495	0.423104	-0.0276609	0.0664121	FS_R_Superiortemporal_Area	tobac_user	48	0.82203	4	0.855247	0.820793
tobac	tobac_heavy	vol	0.0295934	0.0370471	485.764	0.798804	0.424794	-0.0423797	0.101631	FS_R_Pallidum_Vol	tobac_user	10	0.866098	4	0.855247	0.821192
tobac	tobac_heavy	thck	-0.0361842	0.045419	495.111	-0.796674	0.426022	-0.124559	0.0525079	FS_L_Inferiortemporal_Thck	tobac_user	32	0.828099	4	0.855247	0.821192
thc	THC	area	0.0130471	0.0220392	1060.34	0.591995	0.55398	-0.02997	0.0560677	FS_L_Inferiorparietal_Area		62	0.871309	3	0.856224	0.881148
thc	onset_thc	thck	0.0237236	0.0401462	574.385	0.590931	0.554799	-0.0543556	0.101808	FS_R_Supramarginal_Thck	thc_user	29	0.917441	3	0.856251	0.882093
thc	thc_heavy	area	-0.0118066	0.0200465	1040.74	-0.58896	0.556016	-0.051054	0.0273109	FS_R_Precuneus_Area	thc_user	52	0.813281	3	0.856452	0.882593
thc	thc_user	vol	-0.0156359	0.0266552	1036.26	-0.586597	0.557602	-0.0676779	0.0364285	FS_CC_Posterior_Vol		11	0.85404	3	0.856452	0.883133
thc	onset_thc	area	-0.0203586	0.0348886	562.549	-0.583531	0.55977	-0.0882074	0.0474359	FS_L_Parsopercularis_Area	thc_user	51	0.985206	3	0.856452	0.883232
thc	thc_heavy	thck	-0.0183167	0.0314347	1066.67	-0.58269	0.560225	-0.0796854	0.0429875	FS_R_Bankssts_Thck	thc_user	30	0.813907	3	0.856452	0.883232
thc	onset_thc	vol	-0.0196991	0.0338005	575.157	-0.582806	0.560253	-0.0854777	0.0461721	FS_R_Pallidum_Vol	thc_user	7	0.899134	3	0.856452	0.883232
thc	thc_heavy	thck	0.0172802	0.0297299	1027.07	0.58124	0.561207	-0.0407489	0.0752756	FS_L_Lateralorbitofrontal_Thck	thc_user	30	0.813907	3	0.856452	0.884024
thc	THC	thck	-0.0186615	0.0322952	1070.51	-0.577843	0.563492	-0.0821992	0.0444149	FS_R_Posteriorcingulate_Thck		40	0.627112	3	0.856452	0.885015
thc	THC	area	0.0131297	0.0227393	1073.18	0.577403	0.563788	-0.0312446	0.0575224	FS_L_Fusiform_Area		62	0.871309	3	0.856452	0.885015
thc	onset_thc	thck	0.023362	0.0405093	577.544	0.576706	0.564363	-0.0555457	0.102162	FS_L_Supramarginal_Thck	thc_user	29	0.917441	3	0.856452	0.885015
thc	thc_heavy	thck	0.01648	0.0287179	985.681	0.573856	0.566196	-0.0395788	0.072626	FS_R_Precentral_Thck	thc_user	30	0.813907	3	0.856452	0.885015
thc	thc_heavy	area	0.0124269	0.0216712	1020.95	0.573431	0.56648	-0.0299423	0.0547099	FS_L_Superiorparietal_Area	thc_user	52	0.813281	3	0.856452	0.885015
thc	thc_heavy	area	-0.0124406	0.0216956	1063.22	-0.573418	0.566483	-0.0547987	0.029871	FS_L_Inferiortemporal_Area	thc_user	52	0.813281	3	0.856452	0.885015
thc	thc_heavy	area	-0.0125139	0.0218422	1031.93	-0.572923	0.566822	-0.0551874	0.0300906	FS_R_Superiorparietal_Area	thc_user	52	0.813281	3	0.856452	0.885015
thc	SSAGA_Mj_Times_Used	vol	-0.0242225	0.0423908	1049.65	-0.571409	0.567845	-0.107001	0.0584713	FS_R_ChoroidPlexus_Vol	thc_user	15	0.862283	3	0.856452	0.885015
thc	onset_thc	area	0.0180588	0.0316421	579.993	0.57072	0.568411	-0.0438657	0.0797202	FS_L_Lateraloccipital_Area	thc_user	51	0.985206	3	0.856452	0.885015
thc	onset_thc	vol	0.0227812	0.0399222	577.578	0.570641	0.568465	-0.0549128	0.100623	FS_L_LatVent_Vol	thc_user	7	0.899134	3	0.856452	0.885015
thc	thc_heavy	area	-0.0119229	0.0209046	1054.28	-0.570349	0.568562	-0.0526896	0.028909	FS_R_Inferiorparietal_Area	thc_user	52	0.813281	3	0.856452	0.885015
thc	SSAGA_Mj_Times_Used	area	0.019949	0.0350621	1070.79	0.568961	0.569502	-0.0484259	0.0884541	FS_R_Lateraloccipital_Area	thc_user	59	0.879493	3	0.85666	0.885015
illic	SSAGA_Times_Used_Illicits	area	-0.0550481	0.0658069	1063.54	-0.83651	0.403056	-0.183847	0.0732289	FS_R_Posteriorcingulate_Area	illic_user	58	0.877299	1	0.85671	0.806936
illic	Amphetamines	vol	0.0148599	0.0177791	964.414	0.835809	0.403469	-0.0198385	0.0495605	FS_R_Cerebellum_Cort_Vol		20	0.954652	1	0.85671	0.806938
illic	Amphetamines	vol	-0.00236342	0.00283225	999.469	-0.834466	0.404218	-0.00789984	0.00316656	FS_SupraTentorial_Vol		20	0.954652	1	0.85671	0.807597
illic	illic_user	area	0.0213658	0.0256261	1054.28	0.833749	0.404611	-0.028634	0.0713729	FS_R_Parsopercularis_Area		56	0.712947	1	0.85671	0.807597
illic	illic_user	area	0.0208834	0.0250925	1073.72	0.832258	0.405448	-0.0281573	0.0698344	FS_L_Entorhinal_Area		56	0.712947	1	0.85671	0.807597
illic	Oxycontin	area	-0.0230196	0.0276843	983.253	-0.831505	0.40589	-0.0772508	0.0309939	FS_R_Temporalpole_Area		66	0.830214	1	0.85671	0.808066
illic	illic_max	vol	0.0590609	0.070658	62.7054	0.83587	0.406402	-0.0716252	0.197126	FS_R_Hippo_Vol	illic_user	9	0.934452	1	0.85671	0.808263
illic	Oxycontin	vol	-0.0206266	0.0248533	925.414	-0.829933	0.406791	-0.0693493	0.0278923	FS_CSF_Vol		22	0.929188	1	0.85671	0.808625
illic	Oxycontin	vol	-0.0218759	0.0264228	900.96	-0.827918	0.407936	-0.0738081	0.0297801	FS_L_LatVent_Vol		22	0.929188	1	0.85671	0.810491
illic	illic_user	area	0.0224003	0.0271137	1068.01	0.826164	0.408896	-0.0308358	0.0753411	FS_L_Temporalpole_Area		56	0.712947	1	0.85671	0.811136
illic	SSAGA_Times_Used_Illicits	area	-0.0601349	0.0727886	1065.41	-0.826158	0.4089	-0.202507	0.0817426	FS_L_Frontalpole_Area	illic_user	58	0.877299	1	0.85671	0.811136
illic	Amphetamines	vol	0.0170133	0.0206243	978.352	0.824915	0.409621	-0.0232485	0.0572672	FS_L_Caudate_Vol		20	0.954652	1	0.85671	0.811136
illic	MethAmphetamine	area	-0.0196299	0.023829	1072.25	-0.823782	0.410247	-0.0661179	0.0269147	FS_R_Posteriorcingulate_Area		65	0.800053	1	0.85671	0.811136
illic	Cocaine	area	0.0139266	0.0169135	1073.04	0.823404	0.410461	-0.019153	0.046941	FS_L_Superiorfrontal_Area		61	0.989958	1	0.85671	0.811136
illic	SSAGA_Times_Used_Illicits	vol	-0.0603214	0.0733414	998.811	-0.822474	0.411003	-0.204311	0.0830444	FS_L_ChoroidPlexus_Vol	illic_user	14	0.709325	1	0.85671	0.811136
illic	Amphetamines	vol	0.00584125	0.0071098	1019.45	0.821577	0.411509	-0.00804288	0.0197172	FS_Mask_Vol		20	0.954652	1	0.85671	0.811136
illic	MethAmphetamine	vol	-0.0214249	0.0260934	1051.37	-0.821086	0.411783	-0.0724369	0.0295076	FS_R_ChoroidPlexus_Vol		21	0.920105	1	0.85671	0.811136
illic	MethAmphetamine	area	-0.018946	0.023075	1071.38	-0.821065	0.411792	-0.0640221	0.0260707	FS_R_Isthmuscingulate_Area		65	0.800053	1	0.85671	0.811136
illic	Opiates	area	-0.0141144	0.0172156	1023.93	-0.81986	0.412487	-0.0477918	0.0195014	FS_L_Lateralorbitofrontal_Area		63	0.686377	1	0.85671	0.8113
illic	SSAGA_Times_Used_Illicits	thck	-0.0611827	0.074729	971.048	-0.818728	0.413142	-0.207166	0.0851706	FS_L_Precuneus_Thck	illic_user	36	0.980856	1	0.85671	0.812181
illic	SSAGA_Times_Used_Illicits	area	-0.0522198	0.0639694	929.519	-0.816325	0.414523	-0.1771	0.0725894	FS_L_Pericalcarine_Area	illic_user	58	0.877299	1	0.85671	0.812653
illic	Oxycontin	area	-0.0191723	0.0234991	981.412	-0.815875	0.41477	-0.0653539	0.0266893	FS_L_Posteriorcingulate_Area		66	0.830214	1	0.85671	0.812653
illic	Oxycontin	area	-0.0197003	0.0241559	959.545	-0.815548	0.414961	-0.0669066	0.0274424	FS_R_Transversetemporal_Area		66	0.830214	1	0.85671	0.812653
illic	SSAGA_Times_Used_Illicits	vol	0.0600124	0.0736259	975.058	0.815099	0.415215	-0.0836213	0.203799	FS_CC_Central_Vol	illic_user	14	0.709325	1	0.85671	0.812653
illic	Oxycontin	thck	-0.0239466	0.0293986	1020.41	-0.814549	0.41552	-0.0812878	0.0336717	FS_L_Medialorbitofrontal_Thck		44	0.735926	1	0.85671	0.812776
thc	thc_user	area	0.0139121	0.0245523	1058.4	0.566629	0.571086	-0.0341102	0.0618143	FS_L_Parsorbitalis_Area		55	0.920676	3	0.857835	0.885342
alc	SSAGA_Alc_D4_Dp_Dx	vol	-0.0166378	0.0331808	937.712	-0.501428	0.616187	-0.0812825	0.0481323	FS_L_InfLatVent_Vol	audit_c	3	0.842123	2	0.860527	0.90061
alc	onset_alc	vol	-0.00445074	0.00888118	935.963	-0.501143	0.616388	-0.021782	0.0129095	FS_Mask_Vol	audit_c	5	0.815223	2	0.860527	0.90061
illic	illic_max	area	-0.0862529	0.106177	68.9786	-0.812353	0.419384	-0.280666	0.109923	FS_L_Paracentral_Area	illic_user	53	0.854584	1	0.860798	0.817836
illic	illic_user	area	-0.0206161	0.0255314	1068.83	-0.807481	0.419569	-0.070436	0.0292148	FS_L_Parsopercularis_Area		56	0.713268	1	0.860798	0.817836
illic	Amphetamines	area	-0.0162282	0.0201248	1033.49	-0.806376	0.420212	-0.0555198	0.023052	FS_R_Superiorparietal_Area		64	0.947875	1	0.860798	0.818274
illic	Opiates	thck	-0.0210926	0.0261938	1001.25	-0.805251	0.420866	-0.0722524	0.0300353	FS_L_Postcentral_Thck		41	0.890488	1	0.860798	0.818327
illic	illic_max	area	-0.056422	0.06973	68.7365	-0.809149	0.421221	-0.185806	0.0725422	FS_R_Fusiform_Area	illic_user	53	0.854584	1	0.860798	0.818612
illic	SSAGA_Times_Used_Illicits	thck	0.0627778	0.0780738	1009	0.804082	0.421539	-0.0896426	0.215077	FS_R_Frontalpole_Thck	illic_user	36	0.980856	1	0.860798	0.818822
illic	illic_user	thck	-0.0241144	0.0300132	1068.62	-0.803459	0.421888	-0.0827237	0.0344529	FS_L_Inferiortemporal_Thck		34	0.632832	1	0.860798	0.819095
illic	Cocaine	area	0.0198961	0.0248435	1073.9	0.800857	0.423392	-0.0286635	0.0683469	FS_R_Parsopercularis_Area		61	0.989958	1	0.860798	0.820793
illic	MethAmphetamine	thck	0.0220269	0.0275488	1041.93	0.799559	0.424149	-0.0317419	0.0758373	FS_L_Precuneus_Thck		43	0.603999	1	0.860798	0.821041
illic	illic_user	vol	0.0216601	0.0271111	1050.66	0.798938	0.424507	-0.0313552	0.0745949	FS_3rdVent_Vol		12	0.924827	1	0.860798	0.821192
illic	illic_max	area	-0.0710044	0.0885532	68.9124	-0.801827	0.425409	-0.23309	0.0913329	FS_R_Supramarginal_Area	illic_user	53	0.854584	1	0.860798	0.821192
illic	Opiates	thck	-0.0219659	0.0275755	1014.88	-0.796573	0.425886	-0.0758655	0.0318632	FS_R_Lingual_Thck		41	0.890488	1	0.860798	0.821192
illic	Opiates	vol	-0.00227629	0.00286311	1003.84	-0.795041	0.426777	-0.00787113	0.00331312	FS_SupraTentorial_Vol		19	0.690282	1	0.860798	0.821192
illic	illic_max	thck	-0.0935661	0.117085	67.8947	-0.799132	0.427001	-0.30797	0.120762	FS_R_Insula_Thck	illic_user	31	0.835105	1	0.860798	0.821192
illic	MethAmphetamine	vol	0.0241176	0.0303507	1073.77	0.794629	0.427005	-0.0350747	0.0834239	FS_5thVent_Vol		21	0.920105	1	0.860798	0.821192
illic	onset_illic	area	0.0373858	0.0470689	214.239	0.794279	0.427912	-0.0529273	0.127687	FS_L_Supramarginal_Area	illic_user	50	0.803967	1	0.860798	0.821192
illic	Opiates	area	-0.0197963	0.0249732	1067.46	-0.792702	0.428128	-0.0685044	0.0290217	FS_R_Parsopercularis_Area		63	0.686377	1	0.860798	0.821192
illic	Opiates	area	-0.0145656	0.0183981	1030.58	-0.791693	0.428722	-0.0504991	0.0213394	FS_L_Superiortemporal_Area		63	0.686377	1	0.860798	0.821192
illic	MethAmphetamine	thck	-0.0231769	0.0292885	1058.91	-0.791333	0.428927	-0.0803471	0.0341428	FS_L_Parahippocampal_Thck		43	0.603999	1	0.860798	0.821192
illic	Amphetamines	thck	0.0211675	0.0267558	1017.92	0.791135	0.42905	-0.0310941	0.0735552	FS_R_Caudalmiddlefrontal_Thck		42	0.981428	1	0.860798	0.821192
illic	Amphetamines	vol	-0.0141627	0.0179143	1023.74	-0.790583	0.429371	-0.049125	0.0208205	FS_R_ThalamusProper_Vol		20	0.954652	1	0.860798	0.821366
illic	illic_user	vol	0.0228019	0.0288734	1064.55	0.789721	0.429867	-0.0336141	0.0791486	FS_R_LatVent_Vol		12	0.924827	1	0.860798	0.821366
illic	MethAmphetamine	area	0.0205423	0.0260344	1073.54	0.789043	0.430261	-0.0302479	0.0713868	FS_R_Frontalpole_Area		65	0.809594	1	0.860798	0.821366
illic	Oxycontin	thck	0.0212352	0.0269189	916.482	0.788858	0.430399	-0.0313022	0.0738338	FS_L_Inferiorparietal_Thck		44	0.735926	1	0.860798	0.821366
thc	onset_thc	area	0.022803	0.0405409	577.378	0.562468	0.574015	-0.0565204	0.102846	FS_R_Temporalpole_Area	thc_user	51	0.985206	3	0.861023	0.885817
tobac	tobac_heavy	area	-0.0308009	0.0393289	497.428	-0.783163	0.433904	-0.107174	0.0456472	FS_L_Parsopercularis_Area	tobac_user	54	0.973363	4	0.861869	0.824944
tobac	tobac_heavy	thck	-0.0326241	0.0421546	474.428	-0.773916	0.439366	-0.114662	0.0494736	FS_L_Postcentral_Thck	tobac_user	32	0.828099	4	0.861869	0.828386
tobac	tobac_user	area	0.0151707	0.0196675	1065.09	0.771356	0.440667	-0.0232148	0.0535624	FS_R_Superiortemporal_Area		57	0.881334	4	0.861869	0.828456
tobac	tobac_heavy	thck	-0.0357376	0.046682	498.859	-0.765554	0.444304	-0.126383	0.0552542	FS_R_Posteriorcingulate_Thck	tobac_user	32	0.828099	4	0.861869	0.830498
tobac	onset_tobac	vol	0.0262814	0.0345341	717.622	0.761027	0.446891	-0.0409883	0.0935302	FS_4thVent_Vol	tobac_user	4	0.703323	4	0.861869	0.833131
tobac	tobac_heavy	area	-0.0302791	0.0398387	494.021	-0.760042	0.447592	-0.10848	0.0471925	FS_R_Rostralanteriorcingulate_Area	tobac_user	54	0.973363	4	0.861869	0.833131
tobac	tobac_user	vol	-0.0058113	0.00765747	1062.35	-0.758906	0.448077	-0.0207684	0.00913258	FS_Mask_Vol		13	0.783469	4	0.861869	0.833131
tobac	tobac_heavy	area	-0.0269924	0.0355734	499	-0.758782	0.448341	-0.0962	0.0420719	FS_R_Supramarginal_Area	tobac_user	54	0.973363	4	0.861869	0.833131
tobac	tobac_heavy	vol	-0.0349878	0.046146	498.998	-0.758197	0.448691	-0.124586	0.0549735	FS_L_Vessel_Vol	tobac_user	10	0.866098	4	0.861869	0.833131
tobac	onset_tobac	area	0.0184469	0.0243486	734.951	0.757616	0.448924	-0.0290604	0.0660735	FS_L_Middletemporal_Area	tobac_user	48	0.829161	4	0.861869	0.833168
tobac	tobac_heavy	thck	-0.0337356	0.0447856	497.824	-0.753269	0.451644	-0.120673	0.0535365	FS_R_Insula_Thck	tobac_user	32	0.828099	4	0.861869	0.834701
tobac	onset_tobac	thck	0.0280114	0.0377256	725.79	0.742505	0.458022	-0.0454686	0.10142	FS_L_Parsorbitalis_Thck	tobac_user	26	0.981628	4	0.861869	0.837854
tobac	tobac_heavy	thck	-0.0316663	0.0426667	482.305	-0.742178	0.458341	-0.114702	0.0514982	FS_R_Superiortemporal_Thck	tobac_user	32	0.828099	4	0.861869	0.837854
tobac	tobac_user	vol	0.0228421	0.0308095	1063.58	0.741398	0.458616	-0.0372877	0.0829589	FS_L_Vessel_Vol		13	0.783469	4	0.861869	0.837854
tobac	onset_tobac	area	-0.0179353	0.0242702	735.958	-0.738981	0.460154	-0.0652662	0.0293471	FS_L_Precentral_Area	tobac_user	48	0.829161	4	0.861869	0.837854
tobac	onset_tobac	thck	-0.0257162	0.0349509	731.561	-0.735782	0.462099	-0.0938348	0.0423842	FS_L_Caudalmiddlefrontal_Thck	tobac_user	26	0.981628	4	0.861869	0.837854
tobac	onset_tobac	vol	-0.0202051	0.0275003	718.994	-0.734726	0.462746	-0.0737809	0.0333517	FS_L_Caudate_Vol	tobac_user	4	0.703323	4	0.861869	0.838099
tobac	tobac_user	area	0.0206371	0.0281989	1002.12	0.73184	0.464437	-0.0344087	0.0756128	FS_R_Caudalanteriorcingulate_Area		57	0.885529	4	0.861869	0.838099
tobac	tobac_heavy	area	0.0278212	0.0380069	497.707	0.732003	0.464511	-0.045982	0.101755	FS_L_Lingual_Area	tobac_user	54	0.973363	4	0.861869	0.838099
tobac	onset_tobac	thck	0.0272102	0.0373293	717.689	0.728923	0.466287	-0.0455692	0.0998341	FS_L_Posteriorcingulate_Thck	tobac_user	26	0.981628	4	0.861869	0.838099
tobac	tobac_heavy	thck	-0.0327988	0.0450288	493.754	-0.728398	0.466715	-0.120465	0.0546833	FS_R_Frontalpole_Thck	tobac_user	32	0.828099	4	0.861869	0.838099
tobac	onset_tobac	area	0.0202745	0.0278521	729.045	0.727934	0.466888	-0.0341198	0.0745224	FS_R_Lateraloccipital_Area	tobac_user	48	0.829161	4	0.861869	0.838099
tobac	onset_tobac	thck	0.0263215	0.0362012	735.171	0.727089	0.467403	-0.0442266	0.0969964	FS_L_Lateralorbitofrontal_Thck	tobac_user	26	0.981628	4	0.861869	0.838456
tobac	tobac_heavy	thck	-0.0326871	0.0450108	494.655	-0.726206	0.468056	-0.120126	0.0549122	FS_L_Pericalcarine_Thck	tobac_user	32	0.828099	4	0.861869	0.839243
thc	thc_user	area	-0.0134959	0.0241603	1067.16	-0.558599	0.576552	-0.0606482	0.0336681	FS_R_Lingual_Area		55	0.920676	3	0.862681	0.887347
thc	SSAGA_Mj_Times_Used	area	-0.0182852	0.0327845	1069.44	-0.557741	0.577138	-0.0824301	0.0462782	FS_L_Supramarginal_Area	thc_user	59	0.879493	3	0.862681	0.887347
thc	thc_heavy	area	-0.0118317	0.0212362	1053.74	-0.557149	0.577544	-0.0534517	0.0296018	FS_L_Postcentral_Area	thc_user	52	0.813281	3	0.862681	0.887623
illic	onset_illic	vol	0.0359483	0.0457622	216.458	0.785545	0.432993	-0.0523016	0.123929	FS_R_Hippo_Vol	illic_user	6	0.634025	1	0.863399	0.82434
illic	onset_illic	thck	-0.0512514	0.0652521	228.698	-0.785438	0.43301	-0.176513	0.0739342	FS_L_Lateralorbitofrontal_Thck	illic_user	28	0.574571	1	0.863399	0.82434
illic	Opiates	area	-0.016282	0.0208048	1056.05	-0.782609	0.434032	-0.0570145	0.0243134	FS_R_Postcentral_Area		63	0.686377	1	0.863399	0.824944
illic	illic_user	vol	-0.0160251	0.0204989	1049.71	-0.781755	0.434535	-0.0560379	0.0240294	FS_BrainStem_Vol		12	0.924827	1	0.863399	0.824944
illic	Oxycontin	thck	0.0202587	0.0259207	857.022	0.781565	0.434686	-0.0303374	0.0709415	FS_R_Inferiorparietal_Thck		44	0.735926	1	0.863399	0.824944
illic	Oxycontin	thck	-0.0208621	0.0267244	884.515	-0.78064	0.435223	-0.0731052	0.0312941	FS_L_Lingual_Thck		44	0.735926	1	0.863399	0.824944
illic	illic_max	area	0.0562233	0.0716731	68.8491	0.784441	0.435472	-0.0773805	0.191899	FS_R_Superiorfrontal_Area	illic_user	53	0.854584	1	0.863399	0.825017
illic	SSAGA_Times_Used_Illicits	area	-0.0586842	0.075363	1072.98	-0.778688	0.436335	-0.20556	0.0885444	FS_R_Caudalanteriorcingulate_Area	illic_user	58	0.877299	1	0.863619	0.826015
illic	illic_max	area	0.0561899	0.0718264	68.235	0.782301	0.436744	-0.0752919	0.187691	FS_L_Superiortemporal_Area	illic_user	53	0.854584	1	0.863619	0.826221
illic	Oxycontin	thck	0.021686	0.0279062	954.567	0.777105	0.437289	-0.0327658	0.076278	FS_R_Lateralorbitofrontal_Thck		44	0.735926	1	0.863619	0.82646
illic	Opiates	vol	-0.0236753	0.0304973	1070.2	-0.776307	0.437739	-0.0833489	0.0357842	FS_5thVent_Vol		19	0.690282	1	0.863619	0.826912
illic	illic_max	vol	-0.0646368	0.0829161	66.9324	-0.779545	0.438407	-0.217587	0.0876027	FS_L_Amygdala_Vol	illic_user	9	0.934452	1	0.863872	0.827374
thc	thc_user	vol	0.0162723	0.0294168	1072.72	0.553163	0.580267	-0.0414043	0.0737925	FS_L_LatVent_Vol		11	0.85404	3	0.865538	0.889759
alc	SSAGA_Alc_D4_Dp_Dx	area	0.0143281	0.028988	931.254	0.494279	0.621226	-0.0425983	0.0708162	FS_R_Frontalpole_Area	audit_c	47	0.940106	2	0.865583	0.904021
alc	SSAGA_Alc_D4_Dp_Dx	thck	-0.0156942	0.0319749	913.012	-0.490828	0.623666	-0.0780307	0.0467387	FS_L_Inferiortemporal_Thck	audit_c	25	0.796907	2	0.865632	0.905256
alc	onset_alc	area	0.0143393	0.0292169	922.165	0.490789	0.623693	-0.0426134	0.0714271	FS_L_Paracentral_Area	audit_c	49	0.982245	2	0.865632	0.905256
illic	illic_max	area	-0.0673609	0.0867022	69	-0.776923	0.439859	-0.22587	0.0913582	FS_R_Superiorparietal_Area	illic_user	53	0.854584	1	0.865669	0.828456
thc	thc_heavy	area	-0.00995016	0.0180307	1033.26	-0.551845	0.581174	-0.0451205	0.0252524	FS_L_Superiorfrontal_Area	thc_user	52	0.813281	3	0.865681	0.889917
illic	illic_max	vol	0.0879938	0.11348	68.5769	0.775413	0.440761	-0.119531	0.295391	FS_R_Vessel_Vol	illic_user	9	0.934452	1	0.86638	0.828456
illic	Oxycontin	vol	-0.0197656	0.0256655	899.489	-0.770124	0.441429	-0.0698813	0.0305092	FS_CC_MidPosterior_Vol		22	0.949434	1	0.866628	0.828456
alc	onset_alc	area	-0.0134631	0.0276976	935.737	-0.486076	0.627027	-0.0675263	0.0405396	FS_R_Cuneus_Area	audit_c	49	0.982245	2	0.867708	0.906065
alc	audit_c	vol	0.0130913	0.0269795	938.546	0.485231	0.627626	-0.0395823	0.0657051	FS_R_AccumbensArea_Vol		1	0.961343	2	0.867708	0.906596
illic	Amphetamines	thck	0.0212498	0.0276679	1039.53	0.768031	0.442643	-0.0327439	0.0753779	FS_L_Parsopercularis_Thck		42	0.981428	1	0.867949	0.830168
illic	illic_max	vol	0.0728007	0.0943383	57.4059	0.771699	0.443458	-0.102753	0.242343	FS_CC_MidAnterior_Vol	illic_user	9	0.934452	1	0.868484	0.830498
thc	onset_thc	vol	0.014987	0.0273534	569.314	0.547904	0.583973	-0.0382149	0.0682094	FS_R_VentDC_Vol	thc_user	7	0.899134	3	0.868639	0.890137
illic	Amphetamines	area	-0.0148353	0.0193846	1035.84	-0.765315	0.444258	-0.0527257	0.0229893	FS_R_Fusiform_Area		64	0.947875	1	0.868834	0.830498
illic	MethAmphetamine	area	0.0185268	0.024233	1070.95	0.764527	0.444722	-0.0287483	0.0658693	FS_R_Bankssts_Area		65	0.809594	1	0.868834	0.830883
thc	thc_user	area	-0.0119825	0.0220328	1059.34	-0.543848	0.58666	-0.0550192	0.0309996	FS_R_Postcentral_Area		55	0.920676	3	0.868836	0.890137
thc	thc_user	area	-0.0116104	0.0213846	1063.53	-0.542931	0.587291	-0.0533348	0.0301333	FS_R_Inferiortemporal_Area		55	0.920676	3	0.868836	0.890137
thc	SSAGA_Mj_Ab_Dep	vol	0.0139797	0.025768	924.325	0.542521	0.58759	-0.0362885	0.0642638	FS_CC_Posterior_Vol	thc_user	2	0.787769	3	0.868836	0.890137
thc	thc_heavy	thck	0.0158859	0.0293107	997.537	0.541983	0.587951	-0.0412982	0.0731343	FS_R_Supramarginal_Thck	thc_user	30	0.827931	3	0.868836	0.89033
thc	SSAGA_Mj_Ab_Dep	thck	-0.0171945	0.0317446	1059.11	-0.541651	0.588173	-0.0790791	0.0448912	FS_L_Caudalanteriorcingulate_Thck	thc_user	24	0.737889	3	0.868836	0.89033
thc	SSAGA_Mj_Times_Used	area	0.022933	0.0424672	1070.75	0.540017	0.589298	-0.0601189	0.105717	FS_L_Temporalpole_Area	thc_user	59	0.879493	3	0.869062	0.890656
thc	thc_user	vol	0.0163636	0.0303561	1070.46	0.539054	0.589962	-0.0429176	0.0755919	FS_R_Vessel_Vol		11	0.85404	3	0.869062	0.890666
thc	onset_thc	thck	-0.0221888	0.0414161	578.112	-0.535753	0.592336	-0.10276	0.0583501	FS_L_Transversetemporal_Thck	thc_user	29	0.917441	3	0.869062	0.89249
thc	thc_heavy	area	-0.0109311	0.0204208	1029.82	-0.535294	0.592562	-0.0509544	0.0289424	FS_L_Middletemporal_Area	thc_user	52	0.813281	3	0.869062	0.89249
thc	SSAGA_Mj_Times_Used	area	0.0202895	0.03815	1072.36	0.531834	0.594951	-0.0540868	0.0948095	FS_R_Parsorbitalis_Area	thc_user	59	0.879493	3	0.869062	0.893271
thc	SSAGA_Mj_Times_Used	thck	0.0243036	0.0457748	1059.44	0.530939	0.595572	-0.0650096	0.113605	FS_R_Transversetemporal_Thck	thc_user	37	0.939096	3	0.869062	0.893271
thc	SSAGA_Mj_Ab_Dep	vol	-0.014406	0.027137	1014.24	-0.530863	0.59563	-0.0674574	0.0385261	FS_CSF_Vol	thc_user	2	0.787769	3	0.869062	0.893271
thc	SSAGA_Mj_Times_Used	thck	-0.0237523	0.0447661	1037.01	-0.530588	0.595818	-0.111093	0.0635838	FS_R_Supramarginal_Thck	thc_user	37	0.939096	3	0.869062	0.893271
thc	thc_user	area	-0.0107632	0.0203816	1073.99	-0.528084	0.59755	-0.0505614	0.0290088	FS_L_Middletemporal_Area		55	0.920676	3	0.869062	0.894498
thc	thc_heavy	area	0.0137242	0.0260207	1066.95	0.527435	0.598001	-0.0373737	0.0644932	FS_R_Bankssts_Area	thc_user	52	0.813281	3	0.869062	0.894831
thc	THC	thck	0.0172451	0.0327321	1038.19	0.526858	0.598405	-0.0465602	0.0811934	FS_L_Isthmuscingulate_Thck		40	0.655396	3	0.869062	0.895093
thc	SSAGA_Mj_Times_Used	vol	-0.0231559	0.0440674	1038.58	-0.525466	0.599372	-0.109152	0.0629539	FS_CC_Central_Vol	thc_user	15	0.877652	3	0.869062	0.895955
thc	SSAGA_Mj_Times_Used	thck	0.0249525	0.0475387	1063.64	0.524889	0.59977	-0.0677676	0.117764	FS_L_Parahippocampal_Thck	thc_user	37	0.939096	3	0.869062	0.895955
thc	thc_user	vol	-0.0016238	0.00310464	1052.1	-0.523022	0.601069	-0.00768984	0.00443782	FS_SupraTentorial_Vol		11	0.85404	3	0.869062	0.895955
thc	THC	area	-0.0111835	0.0214204	1067.08	-0.522095	0.601713	-0.053015	0.0307946	FS_R_Fusiform_Area		62	0.885959	3	0.869062	0.895955
thc	onset_thc	thck	-0.0215993	0.0413929	579.588	-0.521812	0.602	-0.102466	0.0597	FS_R_Medialorbitofrontal_Thck	thc_user	29	0.917441	3	0.869062	0.895955
thc	SSAGA_Mj_Ab_Dep	thck	-0.0158011	0.0303017	1016.2	-0.521461	0.602159	-0.0749086	0.0433617	FS_L_Pericalcarine_Thck	thc_user	24	0.741946	3	0.869062	0.895955
thc	SSAGA_Mj_Times_Used	thck	0.0240174	0.0464271	1071.1	0.517313	0.605044	-0.0666287	0.114558	FS_R_Lateralorbitofrontal_Thck	thc_user	37	0.939096	3	0.870029	0.897284
thc	onset_thc	vol	-0.0129723	0.0251015	515.928	-0.516795	0.605521	-0.0618322	0.0358416	FS_L_Cerebellum_Cort_Vol	thc_user	7	0.899134	3	0.870029	0.897284
thc	thc_heavy	thck	-0.0156854	0.0305867	1042.24	-0.512817	0.608188	-0.0753601	0.0440015	FS_L_Bankssts_Thck	thc_user	30	0.839299	3	0.870029	0.898646
thc	thc_user	vol	-0.0115437	0.0225567	1027.08	-0.511765	0.608926	-0.05559	0.0324914	FS_R_Caudate_Vol		11	0.85404	3	0.870029	0.898646
thc	SSAGA_Mj_Times_Used	thck	0.0246927	0.0482948	1059.36	0.51129	0.609254	-0.0694381	0.118981	FS_R_Entorhinal_Thck	thc_user	37	0.939096	3	0.870029	0.898646
thc	thc_user	area	0.0132966	0.0260073	1070.56	0.511265	0.609271	-0.0375344	0.0640455	FS_L_Transversetemporal_Area		55	0.920676	3	0.870029	0.898646
thc	onset_thc	thck	0.0189064	0.0371027	547.707	0.50957	0.610558	-0.0532433	0.0910555	mean_Thck	thc_user	29	0.917441	3	0.870029	0.899372
thc	thc_heavy	area	0.0131989	0.0259528	1059.22	0.508575	0.611156	-0.0374164	0.0638709	FS_L_Entorhinal_Area	thc_user	52	0.814875	3	0.870029	0.899394
thc	onset_thc	area	0.0177548	0.0349335	577.847	0.508244	0.611476	-0.050168	0.0858594	FS_L_Parstriangularis_Area	thc_user	51	0.985206	3	0.870029	0.899527
thc	SSAGA_Mj_Times_Used	thck	-0.0219191	0.0432468	1015.58	-0.506838	0.612379	-0.106308	0.0624485	FS_R_Rostralmiddlefrontal_Thck	thc_user	37	0.939096	3	0.870029	0.899601
thc	SSAGA_Mj_Times_Used	thck	-0.0227978	0.0449899	1045.53	-0.506731	0.61245	-0.110569	0.0650736	FS_R_Parstriangularis_Thck	thc_user	37	0.939096	3	0.870029	0.899601
thc	SSAGA_Mj_Times_Used	thck	0.0242387	0.0480016	1067.67	0.504956	0.613694	-0.0696596	0.117799	FS_L_Medialorbitofrontal_Thck	thc_user	37	0.939096	3	0.870029	0.900085
thc	onset_thc	vol	0.0177083	0.0350947	576.064	0.504586	0.614043	-0.0505449	0.0860135	FS_L_Putamen_Vol	thc_user	7	0.899134	3	0.870029	0.900202
thc	SSAGA_Mj_Times_Used	thck	-0.022285	0.0441993	1026.04	-0.504193	0.614234	-0.10851	0.0639558	FS_L_Superiorparietal_Thck	thc_user	37	0.939096	3	0.870029	0.900202
alc	Breathalyzer_Over_08	area	0.0138706	0.0288501	993.331	0.480783	0.630776	-0.0424149	0.070163	FS_R_Temporalpole_Area		60	0.952229	2	0.870374	0.907973
illic	Cocaine	thck	-0.0212121	0.0278281	1071.53	-0.762256	0.446075	-0.0755383	0.0330984	FS_R_Supramarginal_Thck		39	0.76069	1	0.870416	0.832616
thc	SSAGA_Mj_Times_Used	thck	0.0230662	0.0460153	1051.17	0.501273	0.616284	-0.0666934	0.112907	FS_R_Fusiform_Thck	thc_user	37	0.939096	3	0.871777	0.90061
alc	audit_c	vol	0.0108105	0.0226371	915.454	0.477557	0.633079	-0.0334164	0.0551117	FS_L_VentDC_Vol		1	0.961343	2	0.871862	0.907973
thc	onset_thc	area	-0.0188742	0.0377439	567.902	-0.500059	0.617227	-0.0924967	0.0544525	FS_L_Frontalpole_Area	thc_user	51	0.985206	3	0.871956	0.901216
thc	onset_thc	thck	0.0206976	0.0415212	565.611	0.498484	0.618337	-0.0603191	0.102526	FS_L_Medialorbitofrontal_Thck	thc_user	29	0.917441	3	0.872239	0.902047
thc	SSAGA_Mj_Times_Used	area	0.0184772	0.0371678	1037.15	0.49713	0.619203	-0.0541096	0.0909928	FS_L_Cuneus_Area	thc_user	59	0.881289	3	0.872239	0.90262
thc	THC	vol	-0.0098445	0.0198405	977.977	-0.496181	0.619878	-0.0486014	0.0289024	FS_R_Cerebellum_Cort_Vol		18	0.843484	3	0.872239	0.90262
illic	MethAmphetamine	vol	-0.0188007	0.0247558	1018.6	-0.759446	0.447761	-0.0671633	0.0295341	FS_CC_Posterior_Vol		21	0.920105	1	0.872644	0.833131
alc	Breathalyzer_Over_08	thck	0.0141566	0.0298277	874.032	0.474611	0.635183	-0.0440487	0.0723621	FS_R_Precuneus_Thck		38	0.998438	2	0.87307	0.907973
thc	SSAGA_Mj_Ab_Dep	area	0.0123389	0.0249815	1049.91	0.493922	0.621465	-0.0363955	0.0610954	FS_L_Caudalmiddlefrontal_Area	thc_user	46	0.839717	3	0.873321	0.904033
thc	onset_thc	thck	-0.0196105	0.0399807	579.408	-0.490498	0.623967	-0.0976584	0.0587578	FS_L_Lateralorbitofrontal_Thck	thc_user	29	0.917441	3	0.875018	0.905309
thc	SSAGA_Mj_Ab_Dep	vol	0.0107056	0.021859	912.003	0.489758	0.624423	-0.0319395	0.0533462	FS_L_Caudate_Vol	thc_user	2	0.790203	3	0.875018	0.905309
thc	onset_thc	thck	-0.0200572	0.04115	573.786	-0.487418	0.626149	-0.100027	0.0600251	FS_L_Posteriorcingulate_Thck	thc_user	29	0.917441	3	0.875018	0.906065
thc	SSAGA_Mj_Ab_Dep	thck	-0.0135099	0.0277486	942.145	-0.486866	0.626467	-0.0676899	0.0406287	FS_R_Rostralmiddlefrontal_Thck	thc_user	24	0.758354	3	0.875018	0.906065
thc	THC	area	0.0130494	0.0268275	1071.72	0.48642	0.626769	-0.0393713	0.0653946	FS_L_Parstriangularis_Area		62	0.885959	3	0.875018	0.906065
tobac	onset_tobac	area	-0.0237376	0.033388	710.122	-0.710962	0.477341	-0.088688	0.0413848	FS_L_Temporalpole_Area	tobac_user	48	0.829161	4	0.875946	0.843914
thc	SSAGA_Mj_Ab_Dep	area	0.0121325	0.0253652	1050.97	0.478312	0.632528	-0.0373968	0.0616026	FS_R_Paracentral_Area	thc_user	46	0.839717	3	0.876807	0.907973
thc	onset_thc	area	-0.0161688	0.033901	579.606	-0.476943	0.633583	-0.0826565	0.0500067	FS_R_Cuneus_Area	thc_user	51	0.985206	3	0.876807	0.907973
thc	SSAGA_Mj_Times_Used	area	0.0145086	0.0304412	1065.97	0.476612	0.633736	-0.0449446	0.0738804	FS_R_Precuneus_Area	thc_user	59	0.881289	3	0.876807	0.907973
thc	SSAGA_Mj_Ab_Dep	area	-0.00929514	0.0195379	994.986	-0.47575	0.634357	-0.0474212	0.0288252	FS_R_Superiortemporal_Area	thc_user	46	0.839717	3	0.876807	0.907973
thc	SSAGA_Mj_Ab_Dep	area	-0.0112458	0.023656	975.496	-0.475391	0.634615	-0.0574845	0.0349132	FS_R_Lingual_Area	thc_user	46	0.839717	3	0.876807	0.907973
thc	SSAGA_Mj_Times_Used	area	0.0160467	0.0337987	1072.85	0.474771	0.635047	-0.0499927	0.0819517	FS_R_Postcentral_Area	thc_user	59	0.881289	3	0.876807	0.907973
thc	SSAGA_Mj_Times_Used	thck	0.0218557	0.0461634	1069.65	0.473441	0.635995	-0.0682459	0.111865	FS_R_Insula_Thck	thc_user	37	0.939096	3	0.876807	0.907973
thc	thc_user	vol	0.0118873	0.0251091	1073.42	0.473426	0.636005	-0.0371434	0.0610064	FS_R_Pallidum_Vol		11	0.85404	3	0.876807	0.907973
thc	SSAGA_Mj_Ab_Dep	vol	-0.00641774	0.0135562	1007.78	-0.473419	0.636017	-0.0328601	0.020055	FS_IntraCranial_Vol	thc_user	2	0.790203	3	0.876807	0.907973
thc	onset_thc	vol	0.017698	0.0374017	578.309	0.473185	0.636259	-0.0550854	0.0906259	FS_R_ChoroidPlexus_Vol	thc_user	7	0.899539	3	0.876807	0.907973
alc	SSAGA_Alc_D4_Dp_Dx	area	0.0126773	0.0271099	923.521	0.467627	0.640162	-0.0402557	0.0655225	FS_L_Transversetemporal_Area	audit_c	47	0.940106	2	0.877064	0.908792
alc	SSAGA_Alc_D4_Dp_Dx	area	0.0126437	0.0270696	931.991	0.467079	0.640553	-0.0409118	0.0657538	FS_L_Entorhinal_Area	audit_c	47	0.940106	2	0.877064	0.908792
thc	THC	vol	-0.0138327	0.0293703	1057.34	-0.470974	0.637756	-0.0712795	0.0435032	FS_L_ChoroidPlexus_Vol		18	0.843484	3	0.877105	0.908792
thc	thc_user	vol	-0.000839542	0.0017845	1073.91	-0.470464	0.638119	-0.00433663	0.00264803	FS_BrainSeg_Vol		11	0.85404	3	0.877105	0.908792
thc	onset_thc	area	-0.0161329	0.0343817	575.797	-0.469229	0.639083	-0.0829555	0.0508462	FS_R_Parsorbitalis_Area	thc_user	51	0.985206	3	0.877302	0.908792
illic	illic_user	thck	-0.0231854	0.0307705	1072.91	-0.753495	0.451318	-0.0832188	0.036898	FS_L_Rostralanteriorcingulate_Thck		34	0.662573	1	0.878506	0.834701
alc	onset_alc	area	0.0108774	0.0234495	934.791	0.463862	0.642854	-0.0349115	0.056596	FS_R_Fusiform_Area	audit_c	49	0.982245	2	0.878526	0.910547
illic	Amphetamines	area	-0.0180877	0.0240472	1057.85	-0.752174	0.452114	-0.0650481	0.0288411	FS_R_Bankssts_Area		64	0.947875	1	0.878893	0.835131
illic	Cocaine	area	-0.0144136	0.0192329	1072.3	-0.749424	0.453766	-0.0519707	0.023121	FS_L_Precentral_Area		61	0.989958	1	0.878893	0.836304
illic	SSAGA_Times_Used_Illicits	thck	0.0598769	0.0799585	1010.79	0.74885	0.454122	-0.0961146	0.215942	FS_L_Parahippocampal_Thck	illic_user	36	0.980856	1	0.878893	0.836304
illic	Opiates	thck	0.020983	0.0280266	1034.36	0.748682	0.454219	-0.0339097	0.0757135	FS_R_Pericalcarine_Thck		41	0.921798	1	0.878893	0.836304
illic	onset_illic	area	0.0339062	0.0454581	224.682	0.745878	0.456521	-0.0533771	0.121119	FS_R_Fusiform_Area	illic_user	50	0.803967	1	0.878893	0.837854
illic	MethAmphetamine	area	0.0150637	0.0202704	1053.35	0.743137	0.457564	-0.0245894	0.0546379	FS_L_Superiorparietal_Area		65	0.809594	1	0.878893	0.837854
illic	Cocaine	area	0.0168795	0.022722	1071.89	0.742871	0.457723	-0.0274747	0.0612718	FS_R_Lingual_Area		61	0.989958	1	0.878893	0.837854
illic	illic_max	thck	-0.0765082	0.102642	68.7828	-0.745386	0.458578	-0.265756	0.112173	FS_L_Frontalpole_Thck	illic_user	31	0.835105	1	0.878893	0.837854
illic	Amphetamines	vol	-0.0167133	0.0225457	1041.06	-0.741309	0.458673	-0.0607771	0.0272799	FS_R_AccumbensArea_Vol		20	0.954652	1	0.878893	0.837854
illic	illic_max	thck	-0.0834228	0.112087	63.3487	-0.744268	0.459467	-0.290393	0.120673	FS_R_Lingual_Thck	illic_user	31	0.835105	1	0.878893	0.837854
illic	onset_illic	area	0.0344636	0.0465761	229.356	0.739941	0.460093	-0.0549497	0.124784	FS_L_Insula_Area	illic_user	50	0.803967	1	0.878893	0.837854
illic	illic_max	thck	-0.0843804	0.113591	68.8067	-0.742844	0.460105	-0.292332	0.123943	FS_L_Inferiortemporal_Thck	illic_user	31	0.835105	1	0.878893	0.837854
illic	MethAmphetamine	thck	0.0220823	0.0299546	1072.3	0.737192	0.461167	-0.0363346	0.0807416	FS_L_Temporalpole_Thck		43	0.624284	1	0.878893	0.837854
illic	MethAmphetamine	thck	0.0219037	0.0297296	1071.66	0.736764	0.461427	-0.0361066	0.0799555	FS_R_Posteriorcingulate_Thck		43	0.624284	1	0.878893	0.837854
illic	illic_max	vol	-0.062153	0.0839266	68.9994	-0.740564	0.461471	-0.216037	0.093555	FS_R_Amygdala_Vol	illic_user	9	0.934452	1	0.878893	0.837854
illic	Opiates	area	-0.0201789	0.0274009	1070.98	-0.736431	0.46163	-0.073592	0.0334567	FS_R_Caudalanteriorcingulate_Area		63	0.701108	1	0.878893	0.837854
illic	illic_max	area	-0.0736792	0.099407	51.6177	-0.741187	0.461939	-0.27503	0.103436	FS_L_Pericalcarine_Area	illic_user	53	0.85512	1	0.878893	0.837854
illic	onset_illic	area	-0.0401894	0.0545493	230.717	-0.736753	0.462021	-0.146876	0.0653009	FS_L_Lingual_Area	illic_user	50	0.803967	1	0.878893	0.837854
illic	Amphetamines	vol	-0.0201039	0.0273303	1030.97	-0.735592	0.462146	-0.0737509	0.0333206	FS_R_LatVent_Vol		20	0.954652	1	0.878893	0.837854
illic	Amphetamines	area	-0.0162622	0.022147	1016.5	-0.734284	0.462945	-0.0595857	0.0269813	FS_R_Lingual_Area		64	0.947875	1	0.878893	0.838099
illic	Cocaine	thck	-0.0219353	0.0299265	1073.75	-0.732973	0.463735	-0.0803909	0.0364464	FS_R_Isthmuscingulate_Thck		39	0.76069	1	0.878893	0.838099
illic	Opiates	area	-0.0172073	0.0234876	989.069	-0.732612	0.463968	-0.0630489	0.0286405	FS_L_Pericalcarine_Area		63	0.701108	1	0.878893	0.838099
illic	Oxycontin	thck	0.0215983	0.0295363	1012.56	0.731245	0.464799	-0.0360103	0.0794438	FS_R_Temporalpole_Thck		44	0.763598	1	0.878893	0.838099
illic	Oxycontin	area	-0.0133455	0.0182717	928.261	-0.73039	0.465336	-0.0491159	0.0223143	FS_R_Precentral_Area		66	0.830214	1	0.878893	0.838099
illic	illic_max	vol	0.0785375	0.107114	68.8571	0.733211	0.465918	-0.117202	0.274952	FS_OpticChiasm_Vol	illic_user	9	0.934452	1	0.878893	0.838099
illic	Amphetamines	thck	0.0221396	0.0303759	1073.27	0.728856	0.466249	-0.0370844	0.081539	FS_L_Isthmuscingulate_Thck		42	0.981428	1	0.878893	0.838099
illic	Oxycontin	area	-0.0172989	0.0237726	948.069	-0.727679	0.46699	-0.0637806	0.0290909	FS_L_Transversetemporal_Area		66	0.830214	1	0.878893	0.838099
illic	Amphetamines	thck	0.0198743	0.027432	1022.27	0.724493	0.468929	-0.0336722	0.0735194	FS_R_Middletemporal_Thck		42	0.981428	1	0.878893	0.839655
illic	onset_illic	thck	-0.0478486	0.0660976	226.05	-0.723908	0.469871	-0.17866	0.0809721	FS_R_Fusiform_Thck	illic_user	28	0.611718	1	0.878893	0.840573
illic	illic_user	vol	0.0224758	0.0311208	1036.68	0.722212	0.470327	-0.0382546	0.0831799	FS_5thVent_Vol		12	0.924827	1	0.878893	0.840621
illic	Opiates	thck	-0.0201182	0.0279169	1026.27	-0.720644	0.471293	-0.074844	0.0344289	FS_R_Cuneus_Thck		41	0.92912	1	0.878893	0.840629
illic	illic_max	thck	-0.0747776	0.103111	55.0792	-0.725217	0.471389	-0.258888	0.120918	FS_L_Lateralorbitofrontal_Thck	illic_user	31	0.835105	1	0.878893	0.840629
illic	Amphetamines	thck	0.0199286	0.0276609	1031.91	0.72046	0.471405	-0.0340505	0.073993	FS_L_Parstriangularis_Thck		42	0.981428	1	0.878893	0.840629
illic	Amphetamines	vol	-0.012992	0.0180737	1046.11	-0.718835	0.472403	-0.0482702	0.0222936	FS_L_ThalamusProper_Vol		20	0.954652	1	0.878893	0.840654
illic	illic_max	vol	0.0605661	0.0838284	66.2883	0.7225	0.472528	-0.0942161	0.217248	FS_R_VentDC_Vol	illic_user	9	0.934452	1	0.878893	0.840654
illic	Cocaine	thck	-0.0188587	0.0262484	1064.94	-0.71847	0.472625	-0.0700983	0.0323837	FS_R_Lateraloccipital_Thck		39	0.76069	1	0.878893	0.840654
illic	SSAGA_Times_Used_Illicits	area	0.0361696	0.0503586	992.897	0.718242	0.472777	-0.0622398	0.134411	FS_L_Superiortemporal_Area	illic_user	58	0.877299	1	0.878893	0.840654
illic	onset_illic	area	0.0364982	0.0507659	223.782	0.71895	0.472922	-0.0609371	0.13424	FS_R_Caudalmiddlefrontal_Area	illic_user	50	0.803967	1	0.878893	0.840654
illic	Amphetamines	thck	-0.0202837	0.0282761	1036.03	-0.717343	0.473324	-0.0754918	0.0349065	FS_L_Pericalcarine_Thck		42	0.981428	1	0.878893	0.840911
illic	SSAGA_Times_Used_Illicits	area	-0.0396742	0.0553537	998.812	-0.71674	0.473702	-0.147873	0.0683187	FS_L_Superiorparietal_Area	illic_user	58	0.877299	1	0.878893	0.840911
illic	MethAmphetamine	area	0.0169076	0.023617	1061.41	0.715909	0.474205	-0.0295026	0.0630976	FS_R_Caudalmiddlefrontal_Area		65	0.809594	1	0.878893	0.841408
illic	Amphetamines	thck	-0.0192446	0.0269121	1002.07	-0.715091	0.474719	-0.0717694	0.0333071	FS_L_Cuneus_Thck		42	0.981428	1	0.878893	0.841939
illic	SSAGA_Times_Used_Illicits	area	-0.0364018	0.0510573	1013.52	-0.712961	0.476034	-0.136004	0.0632624	FS_R_Rostralmiddlefrontal_Area	illic_user	58	0.877299	1	0.878893	0.842677
illic	illic_max	thck	-0.0747915	0.104314	60.749	-0.716987	0.47613	-0.26769	0.131486	FS_R_Frontalpole_Thck	illic_user	31	0.835105	1	0.878893	0.842677
illic	illic_user	area	0.0182652	0.025629	1043.14	0.712679	0.476204	-0.0317835	0.0682399	FS_R_Rostralanteriorcingulate_Area		56	0.789802	1	0.878893	0.842677
tobac	onset_tobac	vol	-0.016536	0.0235074	735.886	-0.703435	0.482007	-0.0624461	0.0292949	FS_R_ThalamusProper_Vol	tobac_user	4	0.703323	4	0.881479	0.846929
tobac	tobac_heavy	vol	0.0288966	0.0414433	498.52	0.697256	0.485967	-0.0515777	0.109456	FS_L_Pallidum_Vol	tobac_user	10	0.866098	4	0.881585	0.846929
tobac	onset_tobac	thck	0.0239657	0.0344195	725.369	0.696282	0.486475	-0.0432232	0.0911656	FS_L_Postcentral_Thck	tobac_user	26	0.981628	4	0.881585	0.847433
tobac	tobac_user	area	0.0173404	0.0249395	1074	0.6953	0.487018	-0.0313199	0.0660782	FS_R_Cuneus_Area		57	0.885529	4	0.881585	0.847627
thc	SSAGA_Mj_Times_Used	thck	0.0206815	0.0446259	1042.43	0.463441	0.643145	-0.0663831	0.107746	FS_L_Supramarginal_Thck	thc_user	37	0.939096	3	0.881745	0.910547
tobac	tobac_user	area	-0.0180167	0.0261063	1073.54	-0.690127	0.490263	-0.0690521	0.0329184	FS_R_Transversetemporal_Area		57	0.885529	4	0.882594	0.851007
tobac	onset_tobac	vol	0.0172217	0.0249859	732.626	0.689255	0.490881	-0.0314609	0.0660193	FS_R_Amygdala_Vol	tobac_user	4	0.703323	4	0.882594	0.851324
thc	THC	area	0.00870671	0.0189198	1046.59	0.46019	0.645475	-0.028223	0.0456362	FS_L_Lateralorbitofrontal_Area		62	0.885959	3	0.883231	0.91252
thc	SSAGA_Mj_Ab_Dep	area	-0.0127891	0.0278754	1061.44	-0.458797	0.646474	-0.0672048	0.0415799	FS_L_Caudalanteriorcingulate_Area	thc_user	46	0.839717	3	0.883231	0.913146
thc	onset_thc	area	0.0154982	0.033911	578.601	0.457025	0.647825	-0.050444	0.0814452	FS_R_Paracentral_Area	thc_user	51	0.985206	3	0.883231	0.913146
thc	SSAGA_Mj_Times_Used	thck	0.0195842	0.0428929	1007.46	0.456585	0.648068	-0.0641283	0.103344	FS_R_Postcentral_Thck	thc_user	37	0.939096	3	0.883231	0.913146
thc	THC	area	-0.00939233	0.0207084	1069.33	-0.453552	0.650243	-0.0498004	0.031053	FS_R_Lateralorbitofrontal_Area		62	0.885959	3	0.883231	0.913146
thc	thc_user	vol	-0.0130551	0.0287888	1058.29	-0.453477	0.650299	-0.0692462	0.0431155	FS_OpticChiasm_Vol		11	0.85404	3	0.883231	0.913146
thc	thc_user	vol	-0.00883789	0.0195126	1070.67	-0.452932	0.650689	-0.0469183	0.0292597	FS_R_ThalamusProper_Vol		11	0.85404	3	0.883231	0.913146
thc	THC	thck	-0.0135049	0.0299488	1028.96	-0.450932	0.652133	-0.0722132	0.0450746	FS_L_Cuneus_Thck		40	0.694925	3	0.883231	0.913146
thc	SSAGA_Mj_Times_Used	vol	0.0192034	0.0427487	1066.8	0.449215	0.653368	-0.0644432	0.102622	FS_L_Pallidum_Vol	thc_user	15	0.891461	3	0.883231	0.913146
thc	SSAGA_Mj_Ab_Dep	area	0.00957353	0.0213852	1028.02	0.447671	0.654485	-0.0322007	0.0516148	FS_L_Supramarginal_Area	thc_user	46	0.839717	3	0.883231	0.913146
thc	THC	thck	-0.0139192	0.0311075	1051.71	-0.447454	0.654639	-0.0748271	0.0468415	FS_L_Transversetemporal_Thck		40	0.694925	3	0.883231	0.913146
thc	onset_thc	thck	0.0185035	0.0413898	578.193	0.447055	0.655003	-0.0619621	0.0990258	FS_L_Frontalpole_Thck	thc_user	29	0.917441	3	0.883231	0.913146
thc	thc_heavy	area	0.00938724	0.0210901	1050.58	0.445102	0.656338	-0.0319365	0.0505378	FS_R_Insula_Area	thc_user	52	0.850407	3	0.883231	0.913146
thc	SSAGA_Mj_Ab_Dep	thck	-0.0130351	0.0292875	984.611	-0.445073	0.656365	-0.0701738	0.0441251	FS_L_Lingual_Thck	thc_user	24	0.769398	3	0.883231	0.913146
thc	SSAGA_Mj_Times_Used	thck	-0.0185925	0.0418162	999.327	-0.444624	0.656688	-0.100185	0.0630262	mean_Thck	thc_user	37	0.939096	3	0.883231	0.913146
thc	onset_thc	area	-0.0144936	0.0327372	566.254	-0.442725	0.658134	-0.0784508	0.0491169	FS_L_Medialorbitofrontal_Area	thc_user	51	0.985206	3	0.883231	0.91381
thc	thc_user	area	0.0121911	0.0275565	1035.64	0.442405	0.658289	-0.0415545	0.0660017	FS_L_Temporalpole_Area		55	0.940768	3	0.883231	0.91381
illic	Oxycontin	area	-0.0125114	0.0176715	901.064	-0.707998	0.47913	-0.0471099	0.0219821	FS_R_Middletemporal_Area		66	0.830214	1	0.883275	0.845685
illic	Amphetamines	area	0.0117411	0.01662	1033.76	0.706444	0.480071	-0.0208142	0.0441918	FS_L_Superiorfrontal_Area		64	0.947875	1	0.883286	0.845685
illic	illic_max	area	-0.0548741	0.0773862	68.8004	-0.709095	0.480662	-0.198523	0.0869526	FS_R_Medialorbitofrontal_Area	illic_user	53	0.85512	1	0.883286	0.846345
illic	Opiates	area	0.0173719	0.0247036	1060.33	0.703213	0.482077	-0.0308204	0.0656495	FS_L_Parsopercularis_Area		63	0.712636	1	0.883286	0.846929
illic	Opiates	vol	0.0161497	0.0229759	1018.12	0.702898	0.48228	-0.0286956	0.0610382	FS_L_Putamen_Vol		19	0.705494	1	0.883286	0.846929
illic	Cocaine	area	0.0197947	0.0282104	1073.67	0.70168	0.483031	-0.0352422	0.0749002	FS_R_Temporalpole_Area		61	0.989958	1	0.883286	0.846929
illic	Amphetamines	area	-0.0131332	0.0187479	1042.11	-0.700517	0.483761	-0.0497302	0.0234649	FS_R_Lateralorbitofrontal_Area		64	0.947875	1	0.883286	0.846929
illic	Cocaine	vol	-0.0127064	0.0181394	1059.91	-0.700486	0.483777	-0.0481233	0.022726	FS_L_Cerebellum_Cort_Vol		17	0.991021	1	0.883286	0.846929
illic	illic_max	thck	0.0674305	0.0953276	34.3364	0.707356	0.484119	-0.0880942	0.261384	FS_R_Postcentral_Thck	illic_user	31	0.835105	1	0.883286	0.846929
illic	illic_user	thck	-0.0187167	0.0267778	987.838	-0.698964	0.484739	-0.0710141	0.0335636	FS_R_Lateraloccipital_Thck		34	0.696812	1	0.883286	0.846929
illic	SSAGA_Times_Used_Illicits	area	-0.0328445	0.0470687	984.635	-0.697799	0.485468	-0.125011	0.0590818	FS_L_Lateralorbitofrontal_Area	illic_user	58	0.877299	1	0.883286	0.846929
illic	Oxycontin	vol	0.0170087	0.0243804	820.525	0.697636	0.485602	-0.0305781	0.0646012	FS_4thVent_Vol		22	0.949434	1	0.883286	0.846929
illic	Opiates	vol	0.0162121	0.0232489	1051.94	0.697327	0.485752	-0.0292016	0.0618638	FS_L_AccumbensArea_Vol		19	0.705494	1	0.883286	0.846929
alc	onset_alc	vol	-0.0126226	0.0278129	926.965	-0.453839	0.650051	-0.0669832	0.0416076	FS_L_AccumbensArea_Vol	audit_c	5	0.832878	2	0.883641	0.913146
alc	Breathalyzer_Over_08	area	-0.0121125	0.0266926	799.219	-0.453777	0.650113	-0.0642137	0.0399849	FS_R_Pericalcarine_Area		60	0.952229	2	0.883641	0.913146
alc	SSAGA_Alc_D4_Dp_Dx	area	0.0115731	0.0255212	882.15	0.453472	0.65032	-0.0381843	0.0613603	FS_L_Cuneus_Area	audit_c	47	0.940106	2	0.883641	0.913146
illic	illic_max	area	-0.063999	0.0915113	68.7101	-0.699357	0.48669	-0.231175	0.103852	FS_R_Cuneus_Area	illic_user	53	0.85512	1	0.883988	0.847433
tobac	tobac_user	vol	-0.0187756	0.0275955	1057.25	-0.680388	0.496408	-0.0729103	0.0352103	FS_3rdVent_Vol		13	0.788145	4	0.884929	0.852371
tobac	tobac_user	area	0.0176558	0.025981	1073.99	0.679565	0.496926	-0.033189	0.0683696	FS_L_Parstriangularis_Area		57	0.885529	4	0.884929	0.852371
tobac	tobac_heavy	area	0.0264368	0.039017	498.634	0.677571	0.498358	-0.049402	0.102551	FS_L_Parstriangularis_Area	tobac_user	54	0.973363	4	0.884929	0.853705
tobac	onset_tobac	area	-0.0198843	0.0294083	711.053	-0.676148	0.499166	-0.0770913	0.0374839	FS_L_Parsorbitalis_Area	tobac_user	48	0.829161	4	0.884929	0.854343
tobac	tobac_heavy	vol	0.0283341	0.0422114	478.391	0.671244	0.502389	-0.053699	0.110428	FS_CC_Central_Vol	tobac_user	10	0.866098	4	0.884929	0.856204
tobac	onset_tobac	vol	0.0229166	0.0342195	734.149	0.669694	0.503263	-0.0439024	0.0896799	FS_CC_MidPosterior_Vol	tobac_user	4	0.703323	4	0.884929	0.856204
tobac	tobac_heavy	area	0.0264645	0.0395757	461.716	0.668706	0.504017	-0.0503975	0.103328	FS_L_Pericalcarine_Area	tobac_user	54	0.973363	4	0.884929	0.856654
tobac	onset_tobac	thck	0.0245059	0.0368367	720.773	0.665257	0.506099	-0.0471748	0.0962164	FS_R_Bankssts_Thck	tobac_user	26	0.981628	4	0.884929	0.857662
tobac	onset_tobac	thck	0.0249022	0.0377136	710.582	0.660296	0.509278	-0.0486623	0.0982682	FS_R_Temporalpole_Thck	tobac_user	26	0.981628	4	0.884929	0.859256
tobac	onset_tobac	area	0.0199327	0.0303079	734.737	0.657674	0.510953	-0.0391507	0.078945	FS_L_Parahippocampal_Area	tobac_user	48	0.829161	4	0.884929	0.861255
tobac	onset_tobac	area	0.02195	0.0334675	699.895	0.655861	0.512129	-0.0431317	0.0872239	FS_L_Frontalpole_Area	tobac_user	48	0.829161	4	0.884929	0.862208
tobac	tobac_user	thck	-0.0182847	0.0280363	1021.17	-0.652179	0.514432	-0.0730046	0.0364387	FS_R_Postcentral_Thck		35	0.611997	4	0.884929	0.863815
tobac	onset_tobac	vol	-0.00240314	0.00368596	725.511	-0.651971	0.514627	-0.00958206	0.00477536	FS_SupraTentorial_Vol	tobac_user	4	0.703323	4	0.884929	0.863815
tobac	tobac_user	area	0.0176316	0.0272227	1033.78	0.647681	0.517335	-0.0357473	0.0707328	FS_L_Isthmuscingulate_Area		57	0.885529	4	0.884929	0.866215
tobac	tobac_heavy	area	-0.0210009	0.0325368	498.635	-0.64545	0.518933	-0.0842314	0.0421694	FS_L_Inferiortemporal_Area	tobac_user	54	0.973363	4	0.884929	0.866215
tobac	onset_tobac	thck	0.0229106	0.0356128	734.769	0.643324	0.520214	-0.046421	0.092312	FS_L_Parsopercularis_Thck	tobac_user	26	0.981628	4	0.884929	0.867105
tobac	tobac_user	vol	-0.0169055	0.0262905	1017.2	-0.643027	0.520352	-0.0682193	0.0344223	FS_CC_Posterior_Vol		13	0.788145	4	0.884929	0.867105
thc	SSAGA_Mj_Ab_Dep	thck	-0.0138917	0.0316303	1067.18	-0.439191	0.660612	-0.0758968	0.0477709	FS_L_Medialorbitofrontal_Thck	thc_user	24	0.769398	3	0.885237	0.915089
thc	SSAGA_Mj_Times_Used	thck	-0.0211568	0.0483153	1071.28	-0.43789	0.661554	-0.115551	0.073027	FS_L_Caudalanteriorcingulate_Thck	thc_user	37	0.939096	3	0.885388	0.915536
illic	Cocaine	vol	0.0137917	0.0198892	1073.08	0.693423	0.488194	-0.0250204	0.0526547	FS_R_Amygdala_Vol		17	0.991021	1	0.885716	0.848544
alc	SSAGA_Alc_D4_Dp_Dx	vol	0.0142164	0.0317776	927.085	0.447372	0.654711	-0.0477786	0.0761555	FS_R_Vessel_Vol	audit_c	3	0.865908	2	0.88688	0.913146
alc	onset_alc	area	-0.00989038	0.022141	935.817	-0.4467	0.655195	-0.0530795	0.0332726	FS_R_Middletemporal_Area	audit_c	49	0.982245	2	0.88688	0.913146
thc	THC	area	0.00903977	0.0208525	1050.72	0.433509	0.664734	-0.0316578	0.0497798	FS_L_Precentral_Area		62	0.885959	3	0.887187	0.917068
thc	THC	area	-0.0125907	0.0291201	1073.55	-0.43237	0.66556	-0.0693933	0.0443762	FS_R_Entorhinal_Area		62	0.885959	3	0.887187	0.917068
thc	THC	thck	-0.012461	0.0288216	1011.62	-0.432348	0.665581	-0.0687926	0.0438251	FS_R_Postcentral_Thck		40	0.695834	3	0.887187	0.917068
thc	onset_thc	area	-0.0135421	0.0313794	578.839	-0.431561	0.666221	-0.0745723	0.0474732	FS_R_Parahippocampal_Area	thc_user	51	0.985206	3	0.887187	0.917068
tobac	tobac_heavy	vol	0.0182926	0.029026	494.101	0.630216	0.528844	-0.0382255	0.0750526	FS_R_ThalamusProper_Vol	tobac_user	10	0.866098	4	0.887494	0.872743
tobac	tobac_heavy	thck	-0.0284058	0.0451096	497.383	-0.629707	0.529176	-0.116091	0.0595632	FS_R_Transversetemporal_Thck	tobac_user	32	0.912828	4	0.887494	0.872743
tobac	tobac_heavy	area	0.0202444	0.0325406	493.619	0.622128	0.534145	-0.0429604	0.0834689	FS_R_Inferiortemporal_Area	tobac_user	54	0.973363	4	0.887494	0.873666
tobac	tobac_heavy	area	-0.024558	0.039486	493.669	-0.621943	0.534267	-0.101543	0.0522012	FS_R_Transversetemporal_Area	tobac_user	54	0.973363	4	0.887494	0.873666
tobac	tobac_user	vol	-0.0172645	0.0278276	1056.54	-0.620408	0.535123	-0.0715739	0.0370651	FS_CC_MidAnterior_Vol		13	0.788145	4	0.887494	0.873666
tobac	onset_tobac	thck	0.02237	0.0360722	735.654	0.620145	0.535354	-0.0478532	0.0925874	FS_R_Middletemporal_Thck	tobac_user	26	0.981628	4	0.887494	0.873666
tobac	tobac_heavy	area	-0.0232058	0.0374191	497.222	-0.620159	0.535437	-0.0959975	0.0494723	FS_L_Parahippocampal_Area	tobac_user	54	0.973363	4	0.887494	0.873666
tobac	tobac_heavy	vol	0.0198087	0.0319977	485.832	0.619067	0.536162	-0.0423752	0.0819593	FS_R_Hippo_Vol	tobac_user	10	0.866098	4	0.887494	0.873666
tobac	tobac_user	vol	0.0176376	0.0286479	1071.55	0.615666	0.538246	-0.0382492	0.07364	FS_OpticChiasm_Vol		13	0.788145	4	0.887494	0.874248
tobac	tobac_user	area	0.0133346	0.0216713	1069.37	0.615312	0.538479	-0.028939	0.0556815	FS_L_Insula_Area		57	0.885529	4	0.887494	0.874248
illic	Oxycontin	area	-0.0136819	0.0198528	987.577	-0.689165	0.490881	-0.0524754	0.0250622	FS_L_Inferiortemporal_Area		66	0.830214	1	0.88898	0.851324
illic	Cocaine	thck	-0.0200417	0.0291546	1073.29	-0.687428	0.491961	-0.0769837	0.036845	FS_R_Parsorbitalis_Thck		39	0.76069	1	0.88898	0.852066
illic	MethAmphetamine	vol	-0.00198145	0.00288618	1030.36	-0.686529	0.492534	-0.00761457	0.00365242	FS_SupraTentorial_Vol		21	0.920105	1	0.88898	0.852371
illic	SSAGA_Times_Used_Illicits	area	0.0505012	0.0737213	1052.95	0.685029	0.493476	-0.0939994	0.194277	FS_R_Entorhinal_Area	illic_user	58	0.877299	1	0.88898	0.852371
illic	MethAmphetamine	thck	0.0197244	0.0288206	1059	0.684386	0.493881	-0.0365144	0.0760279	FS_L_Inferiortemporal_Thck		43	0.655343	1	0.88898	0.852371
illic	SSAGA_Times_Used_Illicits	thck	-0.0535881	0.0784167	1020.84	-0.683376	0.494524	-0.206535	0.0995879	FS_L_Bankssts_Thck	illic_user	36	0.980856	1	0.88898	0.852371
illic	Oxycontin	area	-0.0124672	0.0182855	889.991	-0.681809	0.495537	-0.0482057	0.0232199	FS_L_Precentral_Area		66	0.830214	1	0.88898	0.852371
illic	illic_max	vol	0.0586249	0.0855817	68.8518	0.685016	0.495633	-0.0978769	0.215452	FS_L_Hippo_Vol	illic_user	9	0.934452	1	0.88898	0.852371
illic	Oxycontin	area	0.0168605	0.0247552	1030.06	0.681089	0.495968	-0.0317663	0.0651574	FS_L_Bankssts_Area		66	0.830214	1	0.88898	0.852371
illic	Cocaine	thck	-0.0185529	0.0272423	1071.31	-0.681032	0.495999	-0.0717727	0.0346292	FS_L_Caudalmiddlefrontal_Thck		39	0.76069	1	0.88898	0.852371
illic	Amphetamines	area	-0.0162876	0.0239457	1051.47	-0.680191	0.496533	-0.06311	0.0304285	FS_L_Entorhinal_Area		64	0.947875	1	0.88898	0.852371
illic	illic_user	vol	0.00511759	0.0075287	1056.82	0.679744	0.496816	-0.00957602	0.0198299	FS_Mask_Vol		12	0.924827	1	0.88898	0.852371
illic	illic_user	vol	0.0148199	0.0218216	1001.56	0.679138	0.497207	-0.0277695	0.0574129	FS_R_Caudate_Vol		12	0.924827	1	0.88898	0.85248
illic	Cocaine	vol	-0.0155122	0.0228852	1073.3	-0.677829	0.498026	-0.0601724	0.0292343	FS_R_AccumbensArea_Vol		17	0.991021	1	0.889452	0.853511
thc	SSAGA_Mj_Ab_Dep	thck	0.0129581	0.0303053	1035.54	0.427585	0.669042	-0.0461497	0.0721391	FS_R_Lateralorbitofrontal_Thck	thc_user	24	0.769398	3	0.889834	0.917762
illic	Opiates	vol	-0.0117844	0.0174246	955.097	-0.67631	0.499008	-0.0457946	0.0222272	FS_L_Cerebellum_Cort_Vol		19	0.705494	1	0.8902	0.854343
illic	SSAGA_Times_Used_Illicits	thck	0.0557734	0.0826523	1063.3	0.674796	0.499952	-0.105404	0.217169	FS_L_Temporalpole_Thck	illic_user	36	0.980856	1	0.8902	0.854467
illic	Oxycontin	thck	0.0173758	0.0257572	857.318	0.674599	0.500112	-0.0328959	0.0677063	FS_L_Superiorparietal_Thck		44	0.802506	1	0.8902	0.854467
tobac	tobac_user	thck	-0.0188898	0.0309951	1073.4	-0.609445	0.542358	-0.0793689	0.0417341	FS_L_Parsorbitalis_Thck		35	0.634284	4	0.891137	0.876186
illic	MethAmphetamine	area	-0.0157598	0.0234968	1069.04	-0.670722	0.502543	-0.0616003	0.0301733	FS_L_Caudalmiddlefrontal_Area		65	0.809594	1	0.892113	0.856204
illic	Amphetamines	thck	-0.0189847	0.0283179	1034.25	-0.670414	0.502744	-0.0742586	0.0364439	FS_R_Inferiortemporal_Thck		42	0.981428	1	0.892113	0.856204
illic	onset_illic	thck	-0.0454166	0.0676915	230.72	-0.670935	0.502933	-0.17687	0.0846825	FS_R_Parahippocampal_Thck	illic_user	28	0.634527	1	0.892113	0.856204
illic	onset_illic	thck	-0.0443808	0.066592	231	-0.66646	0.505782	-0.17214	0.0833781	FS_L_Temporalpole_Thck	illic_user	28	0.634527	1	0.892113	0.857662
illic	Cocaine	thck	-0.0186596	0.0280397	1072.83	-0.665469	0.505894	-0.0734257	0.0360584	FS_L_Lateralorbitofrontal_Thck		39	0.76069	1	0.892113	0.857662
illic	onset_illic	area	0.0336308	0.050487	228.419	0.666128	0.506002	-0.0638831	0.131811	FS_R_Supramarginal_Area	illic_user	50	0.815707	1	0.892113	0.857662
illic	SSAGA_Times_Used_Illicits	thck	-0.0489934	0.0736661	978.908	-0.665075	0.506159	-0.192832	0.0952078	FS_R_Caudalmiddlefrontal_Thck	illic_user	36	0.980856	1	0.892113	0.857662
illic	Opiates	area	-0.0124444	0.0187227	1043.43	-0.66467	0.506408	-0.0490843	0.0240982	FS_R_Precuneus_Area		63	0.719482	1	0.892113	0.857662
illic	illic_max	area	0.0556145	0.0833263	68.9483	0.66743	0.506725	-0.0971838	0.209889	FS_R_Inferiorparietal_Area	illic_user	53	0.85512	1	0.892113	0.857662
illic	Cocaine	thck	0.0185043	0.0278872	1071.56	0.663542	0.507126	-0.0359662	0.0729394	FS_L_Paracentral_Thck		39	0.76069	1	0.892113	0.857843
illic	Amphetamines	area	-0.016182	0.0244086	1051.27	-0.662964	0.507499	-0.0638432	0.0314559	FS_L_Paracentral_Area		64	0.947875	1	0.892113	0.858067
illic	Opiates	area	-0.0133569	0.0201648	1045.56	-0.662386	0.50787	-0.0527155	0.0260136	FS_L_Supramarginal_Area		63	0.719482	1	0.892113	0.858067
alc	Breathalyzer_Over_08	thck	0.0129962	0.0297131	867.06	0.43739	0.661938	-0.0449847	0.070977	FS_L_Lingual_Thck		38	0.998438	2	0.892986	0.915536
alc	audit_c	area	-0.0116755	0.0267176	938.948	-0.436997	0.662214	-0.0639236	0.0404418	FS_L_Parsorbitalis_Area		45	0.833899	2	0.892986	0.915536
alc	onset_alc	thck	-0.0143908	0.0331335	924.445	-0.434326	0.664153	-0.0790034	0.0502102	FS_L_Cuneus_Thck	audit_c	27	0.742304	2	0.893056	0.917068
alc	onset_alc	area	-0.0104451	0.0240966	928.108	-0.433469	0.664775	-0.0575396	0.0365426	FS_R_Inferiortemporal_Area	audit_c	49	0.982245	2	0.893056	0.917068
tobac	onset_tobac	thck	0.022615	0.0374332	640.157	0.604144	0.545962	-0.0514435	0.0956147	FS_L_Isthmuscingulate_Thck	tobac_user	26	0.981628	4	0.89402	0.878183
tobac	tobac_user	area	0.0165255	0.0274619	1061.36	0.601761	0.547462	-0.0371809	0.0700877	FS_L_Caudalanteriorcingulate_Area		57	0.885529	4	0.89402	0.879713
alc	onset_alc	thck	-0.0152036	0.0353233	900.058	-0.430413	0.666998	-0.0843455	0.0536526	FS_R_Caudalanteriorcingulate_Thck	audit_c	27	0.742304	2	0.894355	0.917122
alc	SSAGA_Alc_D4_Dp_Dx	area	-0.00962069	0.0225208	931.267	-0.427192	0.669338	-0.0537641	0.0343344	FS_R_Inferiortemporal_Area	audit_c	47	0.940106	2	0.895806	0.917762
thc	onset_thc	vol	0.0163059	0.0389792	579.839	0.418325	0.675865	-0.0595279	0.0920942	FS_L_ChoroidPlexus_Vol	thc_user	7	0.923682	3	0.897424	0.921548
thc	thc_user	vol	0.013116	0.031418	970.003	0.417467	0.676429	-0.0484337	0.0743652	FS_5thVent_Vol		11	0.85404	3	0.897424	0.921815
illic	illic_max	vol	-0.0656146	0.0994213	67.8507	-0.659966	0.51151	-0.248377	0.117373	FS_L_Vessel_Vol	illic_user	9	0.934452	1	0.897524	0.861537
thc	onset_thc	area	0.0149487	0.0361148	557.335	0.413921	0.679091	-0.0552892	0.0851091	FS_R_Frontalpole_Area	thc_user	51	0.985206	3	0.897683	0.921815
thc	SSAGA_Mj_Times_Used	area	0.0142258	0.0344023	1058.29	0.413513	0.679314	-0.0528927	0.0813457	FS_L_Lateraloccipital_Area	thc_user	59	0.923868	3	0.897683	0.921815
thc	onset_thc	thck	0.0173425	0.0419686	568.223	0.413226	0.679597	-0.0643652	0.0988756	FS_R_Posteriorcingulate_Thck	thc_user	29	0.917441	3	0.897683	0.921815
thc	onset_thc	thck	0.0161402	0.0391094	568.978	0.412694	0.679986	-0.0599196	0.0922125	FS_R_Precentral_Thck	thc_user	29	0.917441	3	0.897683	0.921815
thc	thc_user	area	0.00735991	0.0178988	1073.99	0.411197	0.68101	-0.0275699	0.042329	FS_R_Superiorfrontal_Area		55	0.940768	3	0.897925	0.921815
tobac	tobac_heavy	vol	-0.018387	0.0308594	493.702	-0.59583	0.551562	-0.0783301	0.0415654	FS_R_Amygdala_Vol	tobac_user	10	0.866098	4	0.89797	0.881064
thc	SSAGA_Mj_Times_Used	thck	-0.0185762	0.0453965	1067.04	-0.409198	0.682476	-0.107115	0.0701113	FS_L_Parsopercularis_Thck	thc_user	37	0.939096	3	0.898639	0.922323
thc	SSAGA_Mj_Times_Used	vol	0.0163918	0.0402529	1001.73	0.40722	0.683933	-0.0621373	0.0949385	FS_CC_Posterior_Vol	thc_user	15	0.891461	3	0.898639	0.923102
thc	THC	area	-0.0109774	0.0269703	1072.72	-0.407018	0.684076	-0.0638619	0.0416893	FS_R_Transversetemporal_Area		62	0.885959	3	0.898639	0.923102
illic	Cocaine	vol	-0.013161	0.0201084	1067.94	-0.654502	0.512929	-0.052421	0.0260954	FS_R_Putamen_Vol		17	0.991021	1	0.899029	0.863184
illic	Oxycontin	area	0.014286	0.0218702	954.449	0.653215	0.513775	-0.0284847	0.0569614	FS_R_Parahippocampal_Area		66	0.830214	1	0.899527	0.863815
illic	illic_user	thck	0.0201065	0.0308607	1064.58	0.651525	0.514848	-0.0401119	0.0803336	FS_R_Temporalpole_Thck		34	0.711164	1	0.89975	0.863815
illic	illic_max	area	0.0497242	0.076026	68.7182	0.654043	0.515267	-0.08959	0.189684	FS_L_Lateralorbitofrontal_Area	illic_user	53	0.85512	1	0.89975	0.864148
illic	illic_max	area	-0.0600245	0.0918465	68.9785	-0.65353	0.515587	-0.228081	0.108675	FS_L_Rostralanteriorcingulate_Area	illic_user	53	0.85512	1	0.89975	0.864315
alc	SSAGA_Alc_D4_Dp_Dx	area	-0.0100152	0.0237909	923.882	-0.420969	0.673876	-0.0564494	0.0363568	FS_L_Rostralanteriorcingulate_Area	audit_c	47	0.940106	2	0.900187	0.921136
illic	Amphetamines	area	-0.0116171	0.0179478	1027.25	-0.647269	0.517603	-0.0466912	0.0234103	FS_L_Precuneus_Area		64	0.947875	1	0.900461	0.866215
illic	Cocaine	thck	-0.019647	0.0304083	1074	-0.646107	0.518348	-0.0790103	0.0396894	FS_L_Isthmuscingulate_Thck		39	0.760979	1	0.900461	0.866215
illic	SSAGA_Times_Used_Illicits	area	-0.0347528	0.0537989	1015.08	-0.645975	0.518441	-0.13983	0.0701809	FS_R_Fusiform_Area	illic_user	58	0.877299	1	0.900461	0.866215
illic	Amphetamines	area	-0.0126375	0.0195793	1047.09	-0.645448	0.518778	-0.0508943	0.0255656	FS_L_Postcentral_Area		64	0.947875	1	0.900461	0.866215
illic	illic_user	vol	0.0155694	0.0241233	1043.8	0.645407	0.518805	-0.0316204	0.0626868	FS_L_Putamen_Vol		12	0.924827	1	0.900461	0.866215
illic	onset_illic	vol	-0.0312036	0.0483901	199.807	-0.644835	0.519774	-0.124091	0.0616586	FS_L_Caudate_Vol	illic_user	6	0.734853	1	0.900654	0.867105
illic	Oxycontin	thck	0.0162382	0.0252321	834.254	0.643555	0.520041	-0.033012	0.0655489	FS_R_Superiorparietal_Thck		44	0.803732	1	0.900654	0.867105
thc	thc_user	vol	-0.0126004	0.0313043	1031.46	-0.402512	0.687391	-0.0737266	0.0488447	FS_L_InfLatVent_Vol		11	0.85404	3	0.90163	0.923882
thc	THC	area	-0.0117988	0.0293776	1044.69	-0.401626	0.688041	-0.0690527	0.0457843	FS_R_Caudalanteriorcingulate_Area		62	0.885959	3	0.90163	0.923882
illic	illic_max	vol	-0.0559879	0.0868978	67.7515	-0.644296	0.521559	-0.215002	0.103009	FS_BrainStem_Vol	illic_user	9	0.934452	1	0.902308	0.868378
illic	Oxycontin	area	-0.012622	0.0197159	967.09	-0.640194	0.522198	-0.0512529	0.0258505	FS_R_Inferiortemporal_Area		66	0.830214	1	0.902439	0.869073
tobac	tobac_heavy	thck	0.0273295	0.0465946	497.55	0.586538	0.55778	-0.0630888	0.118063	FS_R_Rostralanteriorcingulate_Thck	tobac_user	32	0.916333	4	0.902507	0.883133
tobac	tobac_heavy	thck	-0.0262102	0.0447117	498.037	-0.586205	0.558003	-0.113176	0.0610903	FS_R_Fusiform_Thck	tobac_user	32	0.916333	4	0.902507	0.883133
tobac	tobac_user	area	-0.0156762	0.026848	1059.48	-0.58389	0.559419	-0.0680596	0.0369039	FS_R_Parstriangularis_Area		57	0.885529	4	0.902507	0.883232
illic	MethAmphetamine	thck	0.0164194	0.0256904	1001.07	0.639126	0.522887	-0.0337208	0.0665592	FS_R_Lateraloccipital_Thck		43	0.68074	1	0.902518	0.86948
illic	Cocaine	vol	0.0172651	0.0270515	1072.67	0.638233	0.523458	-0.0355315	0.0700658	FS_L_ChoroidPlexus_Vol		17	0.991021	1	0.902518	0.869915
illic	illic_max	vol	-0.0681214	0.106369	63.3276	-0.640428	0.524205	-0.268922	0.127184	FS_R_LatVent_Vol	illic_user	9	0.934452	1	0.902518	0.870194
illic	onset_illic	area	0.0389281	0.0610727	229.223	0.637405	0.524497	-0.0780986	0.156652	FS_L_Caudalanteriorcingulate_Area	illic_user	50	0.815707	1	0.902518	0.87031
illic	SSAGA_Times_Used_Illicits	area	-0.0422745	0.066517	1043.73	-0.635545	0.525213	-0.172278	0.0874358	FS_L_Entorhinal_Area	illic_user	58	0.877299	1	0.90278	0.871128
illic	SSAGA_Times_Used_Illicits	thck	-0.0512698	0.0808698	1053.64	-0.63398	0.526231	-0.209028	0.106572	FS_R_Bankssts_Thck	illic_user	36	0.980856	1	0.903152	0.872079
illic	Amphetamines	vol	0.0178438	0.0281847	1040.92	0.633103	0.526806	-0.0371531	0.0729114	FS_R_Vessel_Vol		20	0.954652	1	0.903152	0.872292
illic	illic_user	thck	-0.0183785	0.0290515	1055.64	-0.632617	0.527121	-0.0750774	0.0383848	FS_L_Lingual_Thck		34	0.711164	1	0.903152	0.872422
illic	onset_illic	area	0.0278715	0.0441157	227.528	0.631782	0.528164	-0.0569516	0.112502	FS_R_Rostralmiddlefrontal_Area	illic_user	50	0.815707	1	0.903973	0.872696
tobac	tobac_user	vol	0.00177632	0.00306476	1033.73	0.579597	0.562313	-0.00423364	0.00777458	FS_SupraTentorial_Vol		13	0.794994	4	0.904443	0.884344
alc	Breathalyzer_Over_08	area	0.0100899	0.0243513	993.545	0.414346	0.67871	-0.0374399	0.0575862	FS_L_Posteriorcingulate_Area		60	0.952229	2	0.904947	0.921815
illic	SSAGA_Times_Used_Illicits	area	-0.0428095	0.0680301	1056.42	-0.629273	0.529306	-0.176144	0.0898416	FS_L_Parsopercularis_Area	illic_user	58	0.877299	1	0.904961	0.872743
illic	SSAGA_Times_Used_Illicits	thck	0.0516246	0.0822644	1057.16	0.627545	0.530438	-0.108843	0.213137	FS_L_Caudalanteriorcingulate_Thck	illic_user	36	0.980856	1	0.905929	0.873666
alc	audit_c	thck	0.0142409	0.0346275	930.362	0.41126	0.680977	-0.0532599	0.0818731	FS_R_Rostralanteriorcingulate_Thck		23	0.690991	2	0.906272	0.921815
alc	onset_alc	vol	-0.0143503	0.0351215	894.152	-0.408591	0.682938	-0.0827747	0.0541249	FS_L_InfLatVent_Vol	audit_c	5	0.848499	2	0.90675	0.92252
alc	Breathalyzer_Over_08	area	-0.00838884	0.0207404	974.577	-0.404469	0.685957	-0.0488539	0.0320785	FS_R_Inferiortemporal_Area		60	0.952229	2	0.90675	0.923882
alc	Breathalyzer_Over_08	thck	0.0120716	0.0298458	841.493	0.404467	0.685972	-0.0461731	0.0703167	FS_R_Supramarginal_Thck		38	0.998438	2	0.90675	0.923882
alc	SSAGA_Alc_D4_Dp_Dx	thck	-0.0133941	0.0333434	937.979	-0.401701	0.687996	-0.0783544	0.0517137	FS_L_Entorhinal_Thck	audit_c	25	0.83865	2	0.90675	0.923882
alc	SSAGA_Alc_D4_Dp_Dx	thck	0.012669	0.0316658	916.017	0.400086	0.689187	-0.0491387	0.0743987	FS_R_Frontalpole_Thck	audit_c	25	0.83865	2	0.90675	0.924155
alc	audit_c	area	0.0109087	0.0274422	937.31	0.397516	0.691078	-0.0427993	0.0644499	FS_L_Caudalmiddlefrontal_Area		45	0.84613	2	0.90675	0.925436
alc	SSAGA_Alc_D4_Dp_Dx	vol	0.0114657	0.0289782	847.83	0.395667	0.69245	-0.0450817	0.0679928	FS_4thVent_Vol	audit_c	3	0.887202	2	0.90675	0.925994
alc	onset_alc	area	-0.010643	0.0269255	883.288	-0.395277	0.692734	-0.0631009	0.0420349	FS_L_Medialorbitofrontal_Area	audit_c	49	0.982245	2	0.90675	0.925994
alc	SSAGA_Alc_D4_Dp_Dx	thck	-0.0125409	0.031734	899.921	-0.395188	0.692797	-0.0744991	0.0493359	FS_L_Transversetemporal_Thck	audit_c	25	0.83865	2	0.90675	0.925994
thc	SSAGA_Mj_Times_Used	vol	-0.0168461	0.0427029	1043.3	-0.394494	0.693297	-0.10015	0.0665229	FS_CC_MidAnterior_Vol	thc_user	15	0.891461	3	0.907336	0.926001
thc	thc_user	vol	0.00768635	0.0196172	1005.1	0.391816	0.695277	-0.0306294	0.0459978	FS_R_Cerebellum_Cort_Vol		11	0.85404	3	0.907336	0.926001
thc	SSAGA_Mj_Times_Used	vol	0.0165774	0.0423819	995.703	0.391144	0.695774	-0.0661277	0.0993113	FS_4thVent_Vol	thc_user	15	0.891461	3	0.907336	0.926122
thc	thc_heavy	area	-0.0113781	0.0292388	1069.63	-0.389145	0.697247	-0.068366	0.0457133	FS_R_Caudalanteriorcingulate_Area	thc_user	52	0.850407	3	0.907336	0.926431
thc	thc_user	thck	0.0122509	0.03153	1027.05	0.388546	0.697692	-0.0492326	0.0738686	FS_R_Caudalanteriorcingulate_Thck		33	0.697692	3	0.907336	0.926471
thc	thc_heavy	thck	0.0116153	0.0299409	1014.17	0.38794	0.698142	-0.0467918	0.0700597	FS_R_Cuneus_Thck	thc_user	30	0.912047	3	0.907336	0.926492
thc	onset_thc	vol	0.0144324	0.0376422	571.291	0.383411	0.701557	-0.0587733	0.0876588	FS_CC_MidAnterior_Vol	thc_user	7	0.927866	3	0.907336	0.928812
thc	onset_thc	area	0.0142331	0.0371578	577.319	0.383046	0.701827	-0.0583988	0.0874247	FS_L_Temporalpole_Area	thc_user	51	0.985206	3	0.907336	0.928812
thc	SSAGA_Mj_Times_Used	area	0.0104722	0.0274121	1062.71	0.38203	0.702515	-0.0429957	0.0640248	FS_L_Superiorfrontal_Area	thc_user	59	0.936687	3	0.907336	0.928857
thc	onset_thc	thck	0.0153781	0.0403253	573.538	0.381353	0.703083	-0.0630694	0.0938011	FS_R_Lingual_Thck	thc_user	29	0.917441	3	0.907336	0.928857
thc	THC	vol	-0.0109226	0.0286499	1046.53	-0.381243	0.7031	-0.0668791	0.044992	FS_CC_MidAnterior_Vol		18	0.861803	3	0.907336	0.928857
thc	onset_thc	thck	0.0148875	0.0391089	570.332	0.380668	0.703591	-0.0614924	0.0914348	FS_R_Parstriangularis_Thck	thc_user	29	0.917441	3	0.907336	0.928857
thc	thc_heavy	area	-0.00858125	0.0226046	1026.22	-0.379623	0.704304	-0.0527035	0.0356745	FS_L_Lateraloccipital_Area	thc_user	52	0.850407	3	0.907336	0.928857
thc	THC	area	0.00779216	0.0206017	1065.4	0.378228	0.705336	-0.0324811	0.0479967	FS_R_Precentral_Area		62	0.885959	3	0.907336	0.928857
thc	thc_user	area	0.00901295	0.0238392	1023.95	0.378073	0.705455	-0.0375583	0.0554995	FS_L_Medialorbitofrontal_Area		55	0.940768	3	0.907336	0.928857
thc	THC	area	0.00755092	0.020059	1056.79	0.376434	0.706669	-0.0316499	0.0466989	FS_R_Middletemporal_Area		62	0.885959	3	0.907336	0.929176
thc	thc_heavy	area	-0.00944744	0.0251399	1047.04	-0.375795	0.707145	-0.0584923	0.0396137	FS_L_Lingual_Area	thc_user	52	0.850407	3	0.907336	0.929176
thc	THC	vol	0.00525495	0.0140109	1063.75	0.375063	0.707688	-0.0221285	0.0325959	FS_IntraCranial_Vol		18	0.861803	3	0.907336	0.929176
alc	Breathalyzer_Over_08	area	-0.00983304	0.025054	1011.47	-0.392474	0.694791	-0.0587138	0.0390485	FS_L_Parsopercularis_Area		60	0.952229	2	0.90769	0.926001
alc	audit_c	area	-0.0119296	0.0306085	929.461	-0.389747	0.696813	-0.0717303	0.0477404	FS_L_Temporalpole_Area		45	0.84613	2	0.9078	0.926431
alc	Breathalyzer_Over_08	thck	0.0118268	0.0304103	1018.3	0.388908	0.697425	-0.0475105	0.0711525	FS_R_Caudalanteriorcingulate_Thck		38	0.998438	2	0.9078	0.926431
illic	Amphetamines	area	0.0162439	0.0260194	1060.19	0.6243	0.532565	-0.034623	0.0669995	FS_L_Temporalpole_Area		64	0.947875	1	0.908593	0.873666
tobac	tobac_heavy	thck	-0.0253029	0.0446347	492.195	-0.566889	0.571048	-0.112046	0.0613899	FS_L_Fusiform_Thck	tobac_user	32	0.916333	4	0.908973	0.885342
tobac	onset_tobac	area	-0.0146552	0.0258851	729.357	-0.566164	0.571457	-0.0652129	0.0361301	FS_R_Inferiortemporal_Area	tobac_user	48	0.893561	4	0.908973	0.885565
tobac	onset_tobac	thck	0.0196401	0.0348599	728.503	0.563401	0.573335	-0.0482333	0.087516	FS_L_Superiortemporal_Thck	tobac_user	26	0.981628	4	0.908973	0.885817
tobac	tobac_user	area	-0.0135388	0.0242296	1051.45	-0.55877	0.576438	-0.0608421	0.0338234	FS_L_Cuneus_Area		57	0.885529	4	0.908973	0.887347
tobac	onset_tobac	vol	-0.0155658	0.0280558	731.334	-0.554815	0.579191	-0.0702499	0.0392696	FS_L_Hippo_Vol	tobac_user	4	0.766027	4	0.908973	0.889455
tobac	tobac_heavy	vol	0.0212827	0.0384865	484.744	0.55299	0.580525	-0.0535036	0.0961613	FS_L_Putamen_Vol	tobac_user	10	0.866098	4	0.908973	0.889759
tobac	tobac_heavy	area	-0.0206211	0.0375806	498.089	-0.548716	0.583446	-0.0936453	0.0523404	FS_R_Bankssts_Area	tobac_user	54	0.973363	4	0.908973	0.890137
tobac	onset_tobac	area	0.01207	0.0220416	732.469	0.547601	0.584133	-0.0309773	0.0550916	FS_L_Lateralorbitofrontal_Area	tobac_user	48	0.893561	4	0.908973	0.890137
tobac	tobac_user	area	0.0147919	0.0270744	1021.71	0.546342	0.58495	-0.0381609	0.067561	FS_R_Frontalpole_Area		57	0.885529	4	0.908973	0.890137
tobac	tobac_user	area	0.0106738	0.0195924	1065.92	0.54479	0.586012	-0.0275673	0.0489161	FS_L_Superiortemporal_Area		57	0.885529	4	0.908973	0.890137
tobac	tobac_heavy	area	0.0141915	0.0260738	476.378	0.544281	0.586503	-0.036462	0.0648688	FS_L_Superiorfrontal_Area	tobac_user	54	0.973363	4	0.908973	0.890137
tobac	tobac_heavy	area	-0.0175387	0.0322471	498.926	-0.543885	0.586764	-0.08024	0.0450699	FS_L_Postcentral_Area	tobac_user	54	0.973363	4	0.908973	0.890137
tobac	onset_tobac	area	-0.015068	0.0280516	729.334	-0.537151	0.591327	-0.0698033	0.0395506	FS_R_Parahippocampal_Area	tobac_user	48	0.893561	4	0.908973	0.891315
tobac	tobac_heavy	thck	-0.0223108	0.0419904	471.753	-0.53133	0.59544	-0.103885	0.0592823	FS_R_Rostralmiddlefrontal_Thck	tobac_user	32	0.933758	4	0.908973	0.893271
tobac	tobac_heavy	area	0.0159328	0.029989	496.411	0.531289	0.595456	-0.0425086	0.0741979	FS_L_Rostralmiddlefrontal_Area	tobac_user	54	0.973363	4	0.908973	0.893271
tobac	onset_tobac	thck	-0.0192222	0.0361996	735.811	-0.531005	0.595575	-0.0896928	0.0512464	FS_R_Cuneus_Thck	tobac_user	26	0.981628	4	0.908973	0.893271
tobac	tobac_heavy	area	-0.0167574	0.0315651	488.023	-0.530883	0.595741	-0.0783536	0.0446755	FS_L_Inferiorparietal_Area	tobac_user	54	0.973363	4	0.908973	0.893271
tobac	tobac_heavy	vol	-0.022398	0.0421938	498.745	-0.530836	0.595769	-0.10437	0.0599271	FS_OpticChiasm_Vol	tobac_user	10	0.866098	4	0.908973	0.893271
thc	onset_thc	thck	0.0154256	0.0414674	578.855	0.371993	0.710034	-0.0652357	0.0960501	FS_L_Pericalcarine_Thck	thc_user	29	0.917441	3	0.909253	0.931489
thc	thc_user	area	0.00737887	0.0200045	1071.41	0.368861	0.712304	-0.0319601	0.0465326	FS_L_Rostralmiddlefrontal_Area		55	0.940768	3	0.909501	0.933216
thc	thc_heavy	thck	0.0109039	0.0297045	1011.94	0.36708	0.713636	-0.0470922	0.068848	FS_L_Lingual_Thck	thc_user	30	0.912047	3	0.909501	0.933712
thc	THC	vol	0.00988283	0.0270244	1007.66	0.3657	0.714666	-0.0428615	0.062637	FS_CC_Posterior_Vol		18	0.861803	3	0.909501	0.933944
thc	thc_user	vol	-0.0102469	0.0281315	1068.54	-0.36425	0.715743	-0.0652512	0.0446837	FS_CC_MidAnterior_Vol		11	0.85404	3	0.909501	0.933944
thc	thc_user	area	0.00763431	0.0209988	1064.19	0.363559	0.71626	-0.033406	0.0486027	FS_L_Postcentral_Area		55	0.940768	3	0.909501	0.933944
thc	THC	area	-0.00838577	0.0230934	1060.91	-0.363124	0.716584	-0.0534858	0.0366802	FS_L_Lateraloccipital_Area		62	0.885959	3	0.909501	0.933944
thc	SSAGA_Mj_Ab_Dep	area	-0.00966604	0.0266228	1069.57	-0.363073	0.716622	-0.0618166	0.0422263	FS_L_Bankssts_Area	thc_user	46	0.901875	3	0.909501	0.933944
thc	thc_heavy	thck	0.0104281	0.0287657	993.312	0.362519	0.717041	-0.0457186	0.0665444	FS_L_Rostralmiddlefrontal_Thck	thc_user	30	0.912047	3	0.909501	0.933944
illic	MethAmphetamine	area	-0.0154911	0.0248871	1073.23	-0.622453	0.533776	-0.0641934	0.0330381	FS_R_Parsopercularis_Area		65	0.809594	1	0.909596	0.873666
illic	SSAGA_Times_Used_Illicits	vol	0.0397695	0.064047	1001.73	0.620942	0.534779	-0.0851764	0.164936	FS_R_Pallidum_Vol	illic_user	14	0.840657	1	0.909596	0.873666
illic	Amphetamines	vol	0.0157113	0.0253278	1035.28	0.620316	0.535186	-0.0337788	0.0651357	FS_CSF_Vol		20	0.954652	1	0.909596	0.873666
illic	SSAGA_Times_Used_Illicits	vol	0.0442078	0.0713936	981.553	0.619212	0.53592	-0.0951272	0.183824	FS_CC_MidAnterior_Vol	illic_user	14	0.840657	1	0.909596	0.873666
illic	onset_illic	area	0.0268374	0.0433408	225.836	0.619218	0.536397	-0.0572277	0.111799	FS_L_Middletemporal_Area	illic_user	50	0.815707	1	0.909596	0.873666
illic	Amphetamines	area	0.0127394	0.0206064	1052.45	0.618227	0.536559	-0.0276743	0.0529671	FS_R_Postcentral_Area		64	0.947875	1	0.909596	0.873666
alc	onset_alc	thck	-0.0131689	0.0342594	934.178	-0.384387	0.700779	-0.0799728	0.0537499	FS_L_Pericalcarine_Thck	audit_c	27	0.76752	2	0.909784	0.928812
alc	audit_c	vol	0.00968258	0.0252541	937.591	0.383407	0.701505	-0.0396529	0.0589419	FS_L_Hippo_Vol		1	0.998948	2	0.909784	0.928812
thc	SSAGA_Mj_Times_Used	thck	0.0167598	0.0464176	1072.47	0.361065	0.718122	-0.0737949	0.107304	FS_L_Insula_Thck	thc_user	37	0.939096	3	0.909791	0.933964
thc	onset_thc	area	0.0101127	0.0282257	579.81	0.358281	0.720263	-0.0452854	0.0652144	FS_R_Fusiform_Area	thc_user	51	0.985206	3	0.910591	0.935136
thc	thc_user	area	0.00988089	0.0276044	1016.54	0.357946	0.720458	-0.0441217	0.0637103	FS_L_Frontalpole_Area		55	0.940768	3	0.910591	0.935136
illic	SSAGA_Times_Used_Illicits	area	0.0399165	0.0648525	1053.31	0.615497	0.53836	-0.0868944	0.166361	FS_R_Parsorbitalis_Area	illic_user	58	0.877299	1	0.910873	0.874248
illic	Oxycontin	area	0.0113048	0.0184184	914.212	0.613778	0.539515	-0.0247323	0.0472497	FS_L_Middletemporal_Area		66	0.830214	1	0.910873	0.875166
illic	onset_illic	area	0.0338218	0.0550806	225.574	0.614042	0.539806	-0.0729803	0.139984	FS_R_Lingual_Area	illic_user	50	0.815707	1	0.910873	0.875166
illic	SSAGA_Times_Used_Illicits	area	0.0394188	0.0643327	1028.09	0.612733	0.540188	-0.0861556	0.164918	FS_L_Lingual_Area	illic_user	58	0.877299	1	0.910873	0.875166
illic	illic_user	thck	-0.0186865	0.0305226	1073.98	-0.61222	0.540522	-0.0782883	0.040868	FS_L_Parsorbitalis_Thck		34	0.711164	1	0.910873	0.875166
illic	Oxycontin	vol	-0.0113544	0.0185823	861.767	-0.611031	0.54134	-0.0477923	0.0249593	FS_R_Hippo_Vol		22	0.949434	1	0.910873	0.875625
illic	illic_user	vol	0.00106126	0.00173912	1063.9	0.610228	0.541841	-0.00234064	0.00445634	FS_BrainSeg_Vol		12	0.925645	1	0.910873	0.875744
illic	SSAGA_Times_Used_Illicits	area	-0.0317902	0.0520973	1007.61	-0.610209	0.541861	-0.133598	0.0698327	FS_L_Middletemporal_Area	illic_user	58	0.877299	1	0.910873	0.875744
alc	onset_alc	area	0.0111884	0.0295376	929.416	0.378785	0.704934	-0.0465226	0.06912	FS_R_Transversetemporal_Area	audit_c	49	0.982245	2	0.912459	0.928857
alc	Breathalyzer_Over_08	thck	0.0111323	0.0295147	903.789	0.377177	0.70613	-0.0464586	0.0687216	FS_R_Parsopercularis_Thck		38	0.998438	2	0.912459	0.928857
alc	onset_alc	area	-0.00832744	0.0222104	935.328	-0.374935	0.707794	-0.0516306	0.0349699	FS_L_Superiortemporal_Area	audit_c	49	0.982245	2	0.912952	0.929176
illic	illic_user	thck	-0.018047	0.0297272	1067.42	-0.607087	0.543922	-0.0765942	0.0401962	FS_R_Frontalpole_Thck		34	0.711164	1	0.913379	0.877626
alc	Breathalyzer_Over_08	area	-0.00853091	0.0231773	960.369	-0.368071	0.712901	-0.0537569	0.0366868	FS_R_Parahippocampal_Area		60	0.952229	2	0.91344	0.933523
alc	audit_c	area	0.00913505	0.0248288	932.049	0.367921	0.713015	-0.040075	0.0580552	FS_L_Lateraloccipital_Area		45	0.850615	2	0.91344	0.933523
alc	SSAGA_Alc_D4_Dp_Dx	area	-0.00829911	0.0226439	930.995	-0.366506	0.714071	-0.0525182	0.0358334	FS_L_Supramarginal_Area	audit_c	47	0.940106	2	0.91344	0.933944
alc	SSAGA_Alc_D4_Dp_Dx	vol	-0.0103345	0.0284011	913.379	-0.363876	0.716035	-0.0657081	0.0450431	FS_CSF_Vol	audit_c	3	0.889619	2	0.91344	0.933944
alc	audit_c	vol	0.00913569	0.0251097	880.915	0.363832	0.716071	-0.0398426	0.0581207	FS_R_Caudate_Vol		1	0.998948	2	0.91344	0.933944
alc	SSAGA_Alc_D4_Dp_Dx	area	0.00744984	0.0204899	904.273	0.363586	0.716252	-0.0326888	0.0474716	FS_R_Middletemporal_Area	audit_c	47	0.940106	2	0.91344	0.933944
alc	Breathalyzer_Over_08	area	0.00776766	0.0214352	914.955	0.362379	0.717153	-0.034057	0.0495922	FS_R_Superiorparietal_Area		60	0.952229	2	0.91344	0.933944
illic	Cocaine	area	-0.0130597	0.0215761	1073.44	-0.605287	0.545116	-0.0551736	0.0290501	FS_L_Rostralanteriorcingulate_Area		61	0.989958	1	0.913517	0.878183
illic	Amphetamines	vol	-0.0115647	0.019134	1020.62	-0.604406	0.545708	-0.0489084	0.0258185	FS_L_VentDC_Vol		20	0.954652	1	0.913517	0.878183
illic	illic_user	thck	0.0176497	0.0292421	1057.58	0.603574	0.546256	-0.0394389	0.0747203	FS_R_Cuneus_Thck		34	0.711164	1	0.913517	0.878183
illic	onset_illic	thck	-0.0407125	0.0673794	230.875	-0.604228	0.546285	-0.169939	0.088582	FS_L_Bankssts_Thck	illic_user	28	0.673101	1	0.913517	0.878183
thc	thc_user	area	0.0105388	0.0298359	1055.96	0.353226	0.723989	-0.0478032	0.0687474	FS_R_Temporalpole_Area		55	0.940768	3	0.913972	0.936928
thc	onset_thc	thck	0.0147565	0.042188	572.699	0.34978	0.726633	-0.0679204	0.0968887	FS_R_Temporalpole_Thck	thc_user	29	0.917441	3	0.914894	0.937016
thc	thc_heavy	area	0.00991116	0.0283479	1071.97	0.349626	0.726688	-0.0454379	0.0651847	FS_L_Frontalpole_Area	thc_user	52	0.850407	3	0.914894	0.937016
thc	thc_user	vol	0.00860669	0.0248412	1063.72	0.346469	0.729059	-0.0399068	0.0570918	FS_L_Putamen_Vol		11	0.85404	3	0.914894	0.937016
thc	thc_heavy	area	0.00875065	0.0252755	1065.88	0.346211	0.729252	-0.040532	0.0581239	FS_R_Parsorbitalis_Area	thc_user	52	0.850407	3	0.914894	0.937016
thc	onset_thc	thck	-0.0145672	0.0422269	567.614	-0.344974	0.730242	-0.0967557	0.067471	FS_R_Rostralanteriorcingulate_Thck	thc_user	29	0.917441	3	0.914894	0.937016
thc	onset_thc	thck	-0.0139127	0.0404504	578.834	-0.343946	0.731012	-0.0925736	0.0648356	FS_R_Lateralorbitofrontal_Thck	thc_user	29	0.917441	3	0.914894	0.937035
thc	SSAGA_Mj_Times_Used	thck	0.0150526	0.0439318	1038.68	0.342636	0.731942	-0.070652	0.100772	FS_L_Superiortemporal_Thck	thc_user	37	0.939096	3	0.914894	0.937582
thc	thc_heavy	vol	0.00959263	0.0281542	1043	0.340717	0.733385	-0.0454898	0.0645212	FS_L_Pallidum_Vol	thc_user	8	0.991708	3	0.914894	0.937818
thc	SSAGA_Mj_Ab_Dep	vol	-0.0082028	0.0241549	1023.48	-0.339592	0.734233	-0.0553249	0.0389453	FS_R_AccumbensArea_Vol	thc_user	2	0.865645	3	0.914894	0.937818
thc	thc_heavy	thck	-0.0103625	0.0305811	1034.46	-0.338853	0.734789	-0.0701001	0.0496495	FS_R_Inferiortemporal_Thck	thc_user	30	0.912047	3	0.914894	0.937818
thc	thc_user	area	-0.00785536	0.0231864	1056.26	-0.338792	0.734834	-0.0531706	0.0373756	FS_R_Supramarginal_Area		55	0.940768	3	0.914894	0.937818
thc	onset_thc	area	0.0126981	0.0374949	526.682	0.338662	0.734999	-0.0609569	0.0855196	FS_R_Caudalanteriorcingulate_Area	thc_user	51	0.985206	3	0.914894	0.937818
illic	Oxycontin	area	0.0128236	0.0214854	975.569	0.596851	0.550745	-0.0294879	0.0548044	FS_R_Supramarginal_Area		66	0.830214	1	0.917047	0.881064
illic	Opiates	area	-0.012825	0.0215455	1048.57	-0.595253	0.551803	-0.0549871	0.0292166	FS_R_Lateraloccipital_Area		63	0.765767	1	0.917047	0.881064
illic	Cocaine	area	-0.0148294	0.0249245	1073.88	-0.594971	0.551988	-0.0634466	0.0338669	FS_L_Bankssts_Area		61	0.989958	1	0.917047	0.881064
illic	Amphetamines	thck	0.0157415	0.0264888	1009.31	0.594268	0.552466	-0.0360193	0.0676191	FS_L_Caudalmiddlefrontal_Thck		42	0.981428	1	0.917047	0.881064
illic	Oxycontin	thck	-0.0161158	0.027139	911.088	-0.593825	0.552777	-0.0690873	0.0370218	FS_R_Pericalcarine_Thck		44	0.803732	1	0.917047	0.881064
illic	Cocaine	thck	-0.0162829	0.0274339	1071.76	-0.593531	0.552951	-0.0698531	0.03726	FS_L_Superiortemporal_Thck		39	0.770411	1	0.917047	0.881064
illic	Opiates	thck	-0.0171601	0.0289171	1043.84	-0.593422	0.553028	-0.0736111	0.0394812	FS_R_Medialorbitofrontal_Thck		41	0.934698	1	0.917047	0.881064
illic	onset_illic	area	0.0320768	0.0540394	228.113	0.593581	0.553381	-0.0715564	0.136079	FS_L_Medialorbitofrontal_Area	illic_user	50	0.818041	1	0.917047	0.881095
illic	Amphetamines	area	0.0137255	0.0231699	1043.24	0.592384	0.553722	-0.0315001	0.0589604	FS_L_Lingual_Area		64	0.947875	1	0.917047	0.881095
illic	Cocaine	vol	0.0155452	0.0263537	1073.31	0.589868	0.555403	-0.0359045	0.0669731	FS_L_Pallidum_Vol		17	0.991021	1	0.917047	0.882593
illic	MethAmphetamine	thck	0.0168322	0.0285716	1071.71	0.589122	0.555903	-0.0389268	0.0729341	FS_R_Insula_Thck		43	0.710321	1	0.917047	0.882593
illic	MethAmphetamine	vol	-0.00756068	0.0128339	1058.16	-0.589117	0.555909	-0.0327372	0.0175181	FS_IntraCranial_Vol		21	0.920105	1	0.917047	0.882593
illic	Cocaine	thck	-0.0160655	0.0273986	1070.78	-0.586361	0.557757	-0.0696567	0.037472	FS_R_Precentral_Thck		39	0.770411	1	0.917047	0.883133
illic	SSAGA_Times_Used_Illicits	vol	-0.0367944	0.0627953	972.603	-0.585943	0.55805	-0.159337	0.08593	FS_L_Putamen_Vol	illic_user	14	0.840657	1	0.917047	0.883133
illic	Cocaine	thck	0.0175214	0.0299205	1073.83	0.585598	0.558269	-0.0409766	0.0758738	FS_L_Temporalpole_Thck		39	0.770411	1	0.917047	0.883133
illic	illic_max	thck	-0.0503203	0.0843104	15.3547	-0.596845	0.559309	-0.110476	0.172873	FS_L_Supramarginal_Thck	illic_user	31	0.853533	1	0.917047	0.883232
illic	Amphetamines	vol	-0.0134418	0.0230247	1048.11	-0.583798	0.559482	-0.0583972	0.0314979	FS_L_AccumbensArea_Vol		20	0.954652	1	0.917047	0.883232
illic	Amphetamines	thck	-0.0160463	0.0274929	1029.15	-0.583652	0.559583	-0.0697206	0.0377656	FS_L_Lateralorbitofrontal_Thck		42	0.981428	1	0.917047	0.883232
illic	Oxycontin	thck	-0.0159007	0.0273071	886.221	-0.58229	0.56052	-0.0692087	0.037426	FS_L_Transversetemporal_Thck		44	0.803732	1	0.917047	0.883298
illic	Opiates	thck	-0.0177882	0.030652	1072.64	-0.580326	0.561817	-0.0778069	0.041958	FS_L_Isthmuscingulate_Thck		41	0.934698	1	0.917047	0.884344
illic	Opiates	thck	-0.0170548	0.0293971	1058.84	-0.580151	0.561936	-0.0744058	0.0403925	FS_R_Bankssts_Thck		41	0.934698	1	0.917047	0.884344
illic	Cocaine	area	0.01191	0.0205902	1073.67	0.578429	0.563096	-0.0282626	0.0522192	FS_L_Insula_Area		61	0.989958	1	0.917047	0.884912
illic	MethAmphetamine	area	-0.0106901	0.0184826	1053.17	-0.578388	0.563126	-0.0467944	0.0253788	FS_L_Superiortemporal_Area		65	0.809594	1	0.917047	0.884912
illic	illic_max	thck	0.0674808	0.116567	68.2046	0.5789	0.564564	-0.145904	0.280918	FS_R_Parahippocampal_Thck	illic_user	31	0.853533	1	0.917047	0.885015
illic	Cocaine	area	0.0108436	0.0188347	1073.23	0.575726	0.564921	-0.0259813	0.0476012	FS_R_Precuneus_Area		61	0.989958	1	0.917047	0.885015
illic	Opiates	thck	0.0151759	0.0263718	1001.19	0.575461	0.565109	-0.0363127	0.0667118	FS_R_Rostralmiddlefrontal_Thck		41	0.934698	1	0.917047	0.885015
illic	onset_illic	area	0.0291441	0.0506551	230.95	0.575344	0.565619	-0.0687786	0.126343	FS_L_Superiorparietal_Area	illic_user	50	0.818342	1	0.917047	0.885015
illic	Oxycontin	vol	-0.015363	0.0267377	913.259	-0.574582	0.565716	-0.0678828	0.0368843	FS_R_LatVent_Vol		22	0.949434	1	0.917047	0.885015
illic	Oxycontin	area	-0.0104395	0.0182533	934.577	-0.57192	0.567514	-0.0461266	0.0251811	FS_L_Rostralmiddlefrontal_Area		66	0.830214	1	0.917047	0.885015
illic	Oxycontin	area	0.0141163	0.0247211	1035.91	0.571023	0.568108	-0.0343211	0.0623256	FS_R_Parsopercularis_Area		66	0.830214	1	0.917047	0.885015
illic	illic_max	thck	-0.0595804	0.103818	61.6603	-0.573893	0.568128	-0.256531	0.130329	FS_R_Superiorfrontal_Thck	illic_user	31	0.853533	1	0.917047	0.885015
illic	illic_user	area	-0.0119588	0.0209451	1073.99	-0.570957	0.568148	-0.052854	0.029092	FS_R_Inferiortemporal_Area		56	0.906366	1	0.917047	0.885015
illic	illic_max	area	0.0405072	0.0706299	66.8864	0.573513	0.568221	-0.0895705	0.169967	FS_L_Superiorfrontal_Area	illic_user	53	0.876371	1	0.917047	0.885015
illic	Opiates	thck	-0.0156577	0.0274303	1017.84	-0.570819	0.568248	-0.0692904	0.0378958	FS_L_Paracentral_Thck		41	0.934698	1	0.917047	0.885015
illic	Opiates	thck	-0.0164981	0.0289533	1048.28	-0.569816	0.568924	-0.0729869	0.0401286	FS_L_Posteriorcingulate_Thck		41	0.934698	1	0.917047	0.885015
illic	Amphetamines	thck	0.0165898	0.0291295	1056.28	0.569519	0.569125	-0.0402349	0.0735351	FS_R_Bankssts_Thck		42	0.981428	1	0.917047	0.885015
illic	SSAGA_Times_Used_Illicits	thck	0.0460379	0.0810133	1031.85	0.568276	0.569971	-0.111953	0.204387	FS_R_Parahippocampal_Thck	illic_user	36	0.980856	1	0.917047	0.885015
illic	Opiates	thck	0.0148407	0.0261462	993.098	0.567606	0.570431	-0.0364324	0.0660246	FS_R_Postcentral_Thck		41	0.934698	1	0.917047	0.885278
illic	onset_illic	vol	0.0289486	0.0511877	228.697	0.565538	0.572262	-0.0692464	0.128041	FS_L_Hippo_Vol	illic_user	6	0.782092	1	0.917047	0.885817
illic	MethAmphetamine	vol	-0.015184	0.0268902	1053.62	-0.564668	0.57242	-0.0676982	0.0372928	FS_L_ChoroidPlexus_Vol		21	0.920105	1	0.917047	0.885817
illic	illic_user	area	0.0137382	0.0243757	1070.81	0.563601	0.573143	-0.0338352	0.0613068	FS_R_Parsorbitalis_Area		56	0.906366	1	0.917047	0.885817
illic	Amphetamines	thck	0.0149837	0.0266318	1010.17	0.562623	0.573816	-0.0369961	0.0670058	FS_L_Rostralmiddlefrontal_Thck		42	0.981428	1	0.917047	0.885817
illic	Amphetamines	area	-0.012882	0.0229085	1059.2	-0.562326	0.574013	-0.0575743	0.0318834	FS_R_Isthmuscingulate_Area		64	0.947875	1	0.917047	0.885817
illic	SSAGA_Times_Used_Illicits	vol	-0.0400008	0.0711505	992.083	-0.562199	0.574107	-0.179557	0.0990369	FS_R_ChoroidPlexus_Vol	illic_user	14	0.840657	1	0.917047	0.885817
illic	Cocaine	area	0.0109463	0.0195036	1073.53	0.561246	0.574747	-0.0271368	0.0490022	FS_R_Inferiorparietal_Area		61	0.989958	1	0.917047	0.886455
illic	illic_max	area	-0.0551947	0.0982354	68.6053	-0.561862	0.576041	-0.237048	0.124401	FS_L_Entorhinal_Area	illic_user	53	0.876371	1	0.917047	0.887347
illic	MethAmphetamine	area	-0.0094124	0.0168467	1058.84	-0.558708	0.576479	-0.0423139	0.0234628	FS_L_Superiorfrontal_Area		65	0.809594	1	0.917047	0.887347
illic	SSAGA_Times_Used_Illicits	thck	-0.045756	0.0819292	1064.88	-0.558482	0.576633	-0.20546	0.114503	FS_L_Medialorbitofrontal_Thck	illic_user	36	0.980856	1	0.917047	0.887347
illic	illic_user	thck	0.0173194	0.0310369	1065.28	0.558028	0.576943	-0.0432057	0.0780061	FS_R_Caudalanteriorcingulate_Thck		34	0.737204	1	0.917047	0.887347
illic	illic_max	thck	0.06329	0.112942	68.5569	0.560374	0.577051	-0.147295	0.276476	FS_L_Paracentral_Thck	illic_user	31	0.853533	1	0.917047	0.887347
illic	MethAmphetamine	vol	0.0107991	0.0194472	1048.1	0.555305	0.578805	-0.0271848	0.0487533	FS_L_VentDC_Vol		21	0.920105	1	0.917047	0.889211
illic	Oxycontin	thck	0.0150644	0.0272022	936.432	0.553792	0.579853	-0.038032	0.0683809	FS_L_Parsopercularis_Thck		44	0.803732	1	0.917047	0.889759
illic	MethAmphetamine	vol	0.0138595	0.0250546	1037.43	0.553173	0.580264	-0.0350462	0.0627619	FS_CC_Anterior_Vol		21	0.920105	1	0.917047	0.889759
illic	illic_max	vol	-0.00305697	0.0054988	60.2947	-0.555934	0.580313	-0.0130093	0.00700019	FS_BrainSeg_Vol	illic_user	9	0.948064	1	0.917047	0.889759
illic	SSAGA_Times_Used_Illicits	area	0.0254282	0.0460948	1011.17	0.551651	0.58131	-0.0647029	0.115349	FS_L_Superiorfrontal_Area	illic_user	58	0.902341	1	0.917047	0.889917
illic	onset_illic	area	0.0265718	0.0481804	227.902	0.551506	0.581827	-0.0672012	0.119056	FS_L_Fusiform_Area	illic_user	50	0.824256	1	0.917047	0.890023
illic	illic_max	area	-0.0449937	0.0813293	68.6564	-0.553229	0.581903	-0.195571	0.105221	FS_R_Postcentral_Area	illic_user	53	0.876371	1	0.917047	0.890023
illic	Opiates	thck	-0.015455	0.0281041	1034.95	-0.54992	0.582493	-0.0703048	0.0394229	FS_R_Transversetemporal_Thck		41	0.934698	1	0.917047	0.890023
illic	illic_max	thck	-0.0521288	0.0942672	50.2923	-0.55299	0.58272	-0.21847	0.12377	FS_R_Rostralmiddlefrontal_Thck	illic_user	31	0.853533	1	0.917047	0.890023
illic	Oxycontin	thck	-0.0142725	0.0259692	850.899	-0.549593	0.582743	-0.0649651	0.0364325	FS_L_Cuneus_Thck		44	0.803732	1	0.917047	0.890023
alc	Breathalyzer_Over_08	thck	-0.0105695	0.0296568	820.667	-0.356393	0.721638	-0.0684522	0.0473092	FS_R_Precentral_Thck		38	0.998438	2	0.917511	0.93543
illic	MethAmphetamine	thck	0.014635	0.0267061	1025.63	0.548003	0.583809	-0.0375217	0.0668411	FS_L_Precentral_Thck		43	0.7276	1	0.917824	0.890137
illic	Oxycontin	vol	-0.000879477	0.00160941	911.191	-0.546459	0.584884	-0.00403641	0.00226368	FS_BrainSeg_Vol		22	0.949434	1	0.918613	0.890137
illic	MethAmphetamine	vol	0.00991189	0.018204	1050.15	0.544488	0.586221	-0.0256459	0.0454396	FS_R_ThalamusProper_Vol		21	0.920105	1	0.919102	0.890137
illic	Amphetamines	thck	0.01477	0.0271547	1010.97	0.543921	0.586616	-0.0382276	0.0677951	FS_L_Middletemporal_Thck		42	0.981428	1	0.919102	0.890137
illic	Oxycontin	thck	-0.0153327	0.0282331	1006.33	-0.543075	0.587198	-0.0704033	0.0399306	FS_R_Insula_Thck		44	0.803732	1	0.919102	0.890137
illic	Amphetamines	area	-0.0115792	0.0213386	1044.66	-0.542644	0.587491	-0.0533418	0.0300594	FS_R_Lateraloccipital_Area		64	0.947875	1	0.919102	0.890137
thc	onset_thc	thck	0.012928	0.0390128	568.297	0.331378	0.740481	-0.0629753	0.0888794	FS_L_Precentral_Thck	thc_user	29	0.917441	3	0.919166	0.940553
thc	THC	area	0.00775946	0.0234899	1071.48	0.330333	0.741213	-0.0381896	0.0539588	FS_L_Rostralanteriorcingulate_Area		62	0.889084	3	0.919166	0.941177
thc	onset_thc	area	0.00929414	0.0284551	579.398	0.326625	0.74407	-0.0460272	0.0646551	FS_L_Postcentral_Area	thc_user	51	0.985206	3	0.919166	0.941777
thc	onset_thc	area	-0.0100734	0.0308657	579.664	-0.326362	0.744268	-0.0701668	0.049932	FS_R_Lateraloccipital_Area	thc_user	51	0.985206	3	0.919166	0.941777
thc	THC	area	0.00764672	0.02353	1071.81	0.324977	0.745262	-0.0382691	0.053589	FS_R_Lateraloccipital_Area		62	0.889084	3	0.919166	0.941777
thc	thc_user	area	-0.00843492	0.0261487	1068.57	-0.322575	0.74708	-0.0597524	0.0426853	FS_L_Parstriangularis_Area		55	0.940768	3	0.919166	0.942867
thc	SSAGA_Mj_Times_Used	vol	0.010908	0.0340282	992.96	0.320557	0.748614	-0.0554744	0.0772968	FS_R_Caudate_Vol	thc_user	15	0.903791	3	0.919166	0.943192
thc	SSAGA_Mj_Times_Used	vol	0.0154184	0.048273	1069.77	0.3194	0.749485	-0.0786869	0.109914	FS_L_InfLatVent_Vol	thc_user	15	0.903791	3	0.919166	0.943192
thc	thc_heavy	thck	0.00939703	0.0294654	999.844	0.318918	0.749855	-0.0480835	0.0669134	FS_R_Paracentral_Thck	thc_user	30	0.912047	3	0.919166	0.943192
thc	SSAGA_Mj_Ab_Dep	area	0.00710761	0.0223087	1003.06	0.318602	0.750095	-0.0364356	0.0506291	FS_L_Lateraloccipital_Area	thc_user	46	0.901875	3	0.919166	0.943192
thc	SSAGA_Mj_Ab_Dep	area	0.00639415	0.0201038	1025.72	0.318057	0.750507	-0.0328587	0.045608	FS_R_Lateralorbitofrontal_Area	thc_user	46	0.901875	3	0.919166	0.943192
thc	SSAGA_Mj_Ab_Dep	thck	-0.00966382	0.0304609	1056.24	-0.317253	0.751114	-0.0691723	0.0497323	FS_L_Insula_Thck	thc_user	24	0.84049	3	0.919166	0.943192
thc	thc_heavy	thck	-0.00996696	0.0314249	1060.09	-0.317168	0.751179	-0.071576	0.0513379	FS_L_Frontalpole_Thck	thc_user	30	0.912047	3	0.919166	0.943192
thc	onset_thc	thck	0.0130935	0.0413502	579.971	0.316649	0.751624	-0.0673132	0.0935284	FS_R_Parahippocampal_Thck	thc_user	29	0.917441	3	0.919166	0.943192
thc	onset_thc	area	0.0108391	0.0343115	573.813	0.315902	0.752192	-0.0558356	0.0776845	FS_R_Posteriorcingulate_Area	thc_user	51	0.985206	3	0.919166	0.943192
thc	thc_heavy	thck	-0.00974666	0.0310203	1043.54	-0.314203	0.75343	-0.0702651	0.0509712	FS_R_Medialorbitofrontal_Thck	thc_user	30	0.912047	3	0.919166	0.9432
thc	SSAGA_Mj_Ab_Dep	vol	0.00681928	0.0217425	916.409	0.313638	0.753867	-0.0355955	0.0492361	FS_R_Caudate_Vol	thc_user	2	0.865645	3	0.919166	0.9432
thc	thc_heavy	area	-0.00765796	0.0244274	1070.72	-0.313499	0.753963	-0.0553028	0.0400143	FS_L_Medialorbitofrontal_Area	thc_user	52	0.850407	3	0.919166	0.9432
thc	SSAGA_Mj_Ab_Dep	thck	-0.00934072	0.0299529	985.742	-0.311847	0.755223	-0.0677858	0.0491058	FS_L_Transversetemporal_Thck	thc_user	24	0.84049	3	0.919166	0.9432
thc	onset_thc	thck	-0.0124492	0.0399843	579.077	-0.311353	0.755644	-0.0902115	0.0653177	FS_L_Inferiorparietal_Thck	thc_user	29	0.917441	3	0.919166	0.9432
illic	Oxycontin	thck	0.0141693	0.0262346	872.061	0.540099	0.589267	-0.0370347	0.0654573	FS_L_Precuneus_Thck		44	0.803732	1	0.919279	0.890656
illic	Oxycontin	area	-0.0113425	0.0210414	951.843	-0.539059	0.589972	-0.0524569	0.0297244	FS_R_Lateraloccipital_Area		66	0.830214	1	0.919279	0.890666
illic	illic_max	thck	-0.0625075	0.115425	64.9376	-0.541543	0.589987	-0.273297	0.149635	FS_R_Middletemporal_Thck	illic_user	31	0.853533	1	0.919279	0.890666
illic	MethAmphetamine	thck	0.0158842	0.0295108	1065.32	0.538251	0.590516	-0.0417023	0.073513	FS_R_Parahippocampal_Thck		43	0.7276	1	0.919279	0.891122
illic	Oxycontin	area	-0.0139418	0.0259242	1042.19	-0.537794	0.590834	-0.0644924	0.0367969	FS_R_Frontalpole_Area		66	0.830214	1	0.919279	0.891236
illic	illic_user	thck	-0.0162646	0.0302608	1071.93	-0.537481	0.591047	-0.0757321	0.0429162	FS_R_Parsorbitalis_Thck		34	0.741496	1	0.919279	0.891236
thc	thc_heavy	area	0.00618488	0.0199653	1033.72	0.309781	0.75679	-0.0327596	0.045162	FS_R_Rostralmiddlefrontal_Area	thc_user	52	0.850407	3	0.919512	0.9432
tobac	tobac_heavy	area	0.0153993	0.0297582	483.246	0.517482	0.605057	-0.0424086	0.0732449	FS_L_Superiortemporal_Area	tobac_user	54	0.973363	4	0.920513	0.897284
thc	SSAGA_Mj_Times_Used	thck	-0.0142386	0.0464745	1063.58	-0.306374	0.75938	-0.104909	0.0766475	FS_R_Inferiortemporal_Thck	thc_user	37	0.939096	3	0.921412	0.94358
thc	SSAGA_Mj_Ab_Dep	vol	-0.00626607	0.0205132	959.985	-0.305465	0.760078	-0.0463163	0.0337521	FS_R_Hippo_Vol	thc_user	2	0.865645	3	0.921412	0.94358
thc	thc_heavy	area	0.0080199	0.0264425	1058.22	0.303296	0.761724	-0.0438386	0.0596197	FS_L_Paracentral_Area	thc_user	52	0.850407	3	0.921622	0.944557
thc	onset_thc	area	0.0100633	0.0333775	569.178	0.3015	0.763144	-0.0548015	0.0752388	FS_L_Parsorbitalis_Area	thc_user	51	0.985206	3	0.921622	0.944782
thc	onset_thc	thck	0.0116134	0.0387062	563.232	0.300039	0.764258	-0.0638055	0.0869843	FS_R_Postcentral_Thck	thc_user	29	0.917441	3	0.921622	0.944782
thc	SSAGA_Mj_Ab_Dep	area	-0.00782528	0.0260935	1036.35	-0.299894	0.764318	-0.0587419	0.0430878	FS_L_Parstriangularis_Area	thc_user	46	0.901875	3	0.921622	0.944782
thc	THC	area	0.00850456	0.0284856	1071.92	0.298556	0.765336	-0.0470687	0.0641239	FS_L_Temporalpole_Area		62	0.897291	3	0.921622	0.945559
thc	SSAGA_Mj_Times_Used	thck	-0.0142307	0.0476846	1071.7	-0.298434	0.765429	-0.107305	0.0787686	FS_L_Parsorbitalis_Thck	thc_user	37	0.939096	3	0.921622	0.945559
illic	Cocaine	vol	-0.014502	0.0272003	1073.6	-0.533156	0.594036	-0.0675652	0.0386598	FS_OpticChiasm_Vol		17	0.991021	1	0.923032	0.893271
alc	SSAGA_Alc_D4_Dp_Dx	thck	-0.0109205	0.0314164	917.363	-0.347606	0.728216	-0.0721742	0.0504544	FS_L_Parstriangularis_Thck	audit_c	25	0.866325	2	0.923342	0.937016
alc	Breathalyzer_Over_08	area	-0.00869003	0.0250585	1054.87	-0.34679	0.728818	-0.0575964	0.0401945	FS_R_Rostralanteriorcingulate_Area		60	0.952229	2	0.923342	0.937016
thc	thc_heavy	area	-0.00656476	0.0223403	1055.54	-0.293853	0.768928	-0.050143	0.0371924	FS_L_Fusiform_Area	thc_user	52	0.850407	3	0.923604	0.946691
thc	SSAGA_Mj_Ab_Dep	area	-0.00734598	0.0250342	1032.43	-0.293438	0.769247	-0.0561849	0.0415153	FS_R_Cuneus_Area	thc_user	46	0.901875	3	0.923604	0.946691
thc	thc_heavy	vol	-0.00895552	0.0305772	1044.26	-0.292883	0.76967	-0.0686104	0.0507144	FS_R_Vessel_Vol	thc_user	8	0.991708	3	0.923604	0.946914
illic	MethAmphetamine	vol	0.0124551	0.0234645	1054.4	0.530805	0.595665	-0.0333784	0.0582465	FS_R_Pallidum_Vol		21	0.920105	1	0.924667	0.893271
illic	Cocaine	area	0.00988492	0.0186718	1072.63	0.529403	0.596635	-0.0265532	0.0463437	FS_R_Superiortemporal_Area		61	0.989958	1	0.924674	0.894154
illic	Oxycontin	area	-0.0121814	0.0230527	985.251	-0.528413	0.597332	-0.0571932	0.0328293	FS_L_Caudalmiddlefrontal_Area		66	0.830214	1	0.924674	0.894498
illic	Cocaine	area	-0.0125205	0.0236996	1073.26	-0.528298	0.597402	-0.0587688	0.0337483	FS_R_Caudalmiddlefrontal_Area		61	0.989958	1	0.924674	0.894498
alc	Breathalyzer_Over_08	vol	0.00769376	0.0224036	921.212	0.343417	0.731363	-0.0360216	0.0514069	FS_L_Hippo_Vol		16	0.977599	2	0.924921	0.937179
illic	illic_max	thck	0.0618256	0.11734	68.7073	0.526893	0.599965	-0.15337	0.276655	FS_R_Temporalpole_Thck	illic_user	31	0.853533	1	0.925278	0.895955
illic	Cocaine	area	0.0126875	0.0241892	1073.62	0.524513	0.60003	-0.0345561	0.0598813	FS_L_Entorhinal_Area		61	0.989958	1	0.925278	0.895955
illic	illic_max	vol	-0.0601768	0.114511	68.9953	-0.52551	0.600914	-0.272071	0.149786	FS_L_Pallidum_Vol	illic_user	9	0.948064	1	0.925278	0.895955
illic	Cocaine	area	0.0136649	0.0261297	1073.94	0.522966	0.601106	-0.0373432	0.0646556	FS_L_Isthmuscingulate_Area		61	0.989958	1	0.925278	0.895955
illic	onset_illic	vol	-0.0336442	0.0642952	222.07	-0.523277	0.601303	-0.157773	0.0899425	FS_L_Vessel_Vol	illic_user	6	0.792036	1	0.925278	0.895955
illic	SSAGA_Times_Used_Illicits	thck	-0.0368899	0.0706132	938.391	-0.522423	0.601499	-0.174796	0.101196	FS_L_Lateraloccipital_Thck	illic_user	36	0.980856	1	0.925278	0.895955
illic	Opiates	thck	-0.015668	0.0300672	1060.29	-0.521101	0.602405	-0.0744157	0.0429922	FS_L_Entorhinal_Thck		41	0.936387	1	0.925278	0.895955
illic	SSAGA_Times_Used_Illicits	area	-0.0404787	0.0776806	1047.1	-0.521092	0.602413	-0.194331	0.111794	FS_R_Temporalpole_Area	illic_user	58	0.902341	1	0.925278	0.895955
illic	MethAmphetamine	thck	0.0147506	0.0284265	1050.34	0.518902	0.603938	-0.0407361	0.0702376	FS_R_Fusiform_Thck		43	0.731083	1	0.926575	0.897201
illic	Amphetamines	vol	0.00892789	0.0172312	952.584	0.518124	0.604492	-0.024701	0.0425577	FS_L_Cerebellum_Cort_Vol		20	0.954652	1	0.926575	0.897284
illic	SSAGA_Times_Used_Illicits	vol	0.0259416	0.0501703	1032.27	0.51707	0.605218	-0.0719399	0.123854	FS_L_ThalamusProper_Vol	illic_user	14	0.851888	1	0.926575	0.897284
illic	Oxycontin	area	0.0101604	0.0196685	937.472	0.516581	0.60557	-0.0287044	0.0486652	FS_L_Supramarginal_Area		66	0.830214	1	0.926575	0.897284
illic	Amphetamines	area	-0.0119949	0.0232822	1054.04	-0.515196	0.606524	-0.0574566	0.0334435	FS_L_Caudalmiddlefrontal_Area		64	0.947875	1	0.926643	0.898316
illic	MethAmphetamine	area	-0.0134736	0.0261705	1071.43	-0.514839	0.606772	-0.0645435	0.0376223	FS_L_Caudalanteriorcingulate_Area		65	0.809594	1	0.926643	0.898344
thc	SSAGA_Mj_Times_Used	thck	-0.0130019	0.0454201	1059.06	-0.286258	0.774736	-0.101621	0.0757972	FS_R_Parsopercularis_Thck	thc_user	37	0.939096	3	0.927319	0.949567
thc	SSAGA_Mj_Times_Used	area	-0.0112051	0.039197	1015.87	-0.285867	0.775038	-0.0877334	0.0652774	FS_R_Pericalcarine_Area	thc_user	59	0.969808	3	0.927319	0.94964
thc	thc_heavy	area	-0.00730425	0.0255905	1070.75	-0.285429	0.775371	-0.0574125	0.0425787	FS_R_Posteriorcingulate_Area	thc_user	52	0.850407	3	0.927319	0.949751
alc	onset_alc	area	-0.00885991	0.0262639	914.286	-0.337342	0.735937	-0.0601115	0.042617	FS_R_Supramarginal_Area	audit_c	49	0.990055	2	0.92831	0.93839
alc	SSAGA_Alc_D4_Dp_Dx	area	0.0067855	0.0202877	905.617	0.334463	0.738107	-0.0327646	0.0463652	FS_L_Precuneus_Area	audit_c	47	0.940106	2	0.92831	0.939594
alc	audit_c	vol	-0.0099457	0.0298053	904.616	-0.333689	0.738691	-0.0680942	0.0482401	FS_CC_Anterior_Vol		1	0.998948	2	0.92831	0.939594
alc	Breathalyzer_Over_08	vol	-0.00928402	0.0279583	862.924	-0.332066	0.73992	-0.0638461	0.0452753	FS_3rdVent_Vol		16	0.977599	2	0.92831	0.940145
alc	onset_alc	area	0.00848714	0.0258291	924.184	0.328588	0.742542	-0.042424	0.0590857	FS_R_Lateraloccipital_Area	audit_c	49	0.990055	2	0.92831	0.941338
alc	SSAGA_Alc_D4_Dp_Dx	area	0.0064181	0.0195994	905.299	0.327464	0.743393	-0.0318255	0.0447409	FS_L_Lateralorbitofrontal_Area	audit_c	47	0.940106	2	0.92831	0.941777
alc	SSAGA_Alc_D4_Dp_Dx	area	0.00871459	0.0267595	936.917	0.325664	0.744751	-0.0434945	0.0608514	FS_R_Posteriorcingulate_Area	audit_c	47	0.940106	2	0.92831	0.941777
alc	Breathalyzer_Over_08	thck	0.00978788	0.030365	869.07	0.322341	0.747272	-0.0494643	0.0690401	FS_L_Transversetemporal_Thck		38	0.998438	2	0.92831	0.942867
alc	Breathalyzer_Over_08	area	0.00678085	0.0213295	990.132	0.31791	0.75062	-0.0348328	0.0483996	FS_R_Postcentral_Area		60	0.952229	2	0.92831	0.943192
alc	SSAGA_Alc_D4_Dp_Dx	area	-0.00874253	0.0276614	929.515	-0.316056	0.752031	-0.0626273	0.0452165	FS_R_Rostralanteriorcingulate_Area	audit_c	47	0.940106	2	0.92831	0.943192
alc	onset_alc	thck	0.0105923	0.0337891	935.169	0.313483	0.753984	-0.0553515	0.076464	FS_R_Pericalcarine_Thck	audit_c	27	0.812889	2	0.92831	0.9432
alc	onset_alc	vol	-0.0110275	0.0352812	872.782	-0.312561	0.754689	-0.0797304	0.0578235	FS_5thVent_Vol	audit_c	5	0.886133	2	0.92831	0.9432
alc	SSAGA_Alc_D4_Dp_Dx	thck	-0.0103642	0.0333138	937.997	-0.311107	0.755788	-0.0753694	0.0550906	FS_R_Caudalanteriorcingulate_Thck	audit_c	25	0.870569	2	0.92831	0.9432
alc	Breathalyzer_Over_08	area	-0.0081656	0.0262915	1057.45	-0.310579	0.756182	-0.0594793	0.0431274	FS_L_Isthmuscingulate_Area		60	0.952229	2	0.92831	0.9432
alc	onset_alc	vol	-0.00673789	0.0217189	926.087	-0.310231	0.756455	-0.0491519	0.0355967	FS_L_ThalamusProper_Vol	audit_c	5	0.886133	2	0.92831	0.9432
alc	SSAGA_Alc_D4_Dp_Dx	thck	-0.00987348	0.0319021	914.478	-0.309493	0.757017	-0.0720886	0.0524747	FS_L_Fusiform_Thck	audit_c	25	0.870569	2	0.92831	0.9432
alc	Breathalyzer_Over_08	thck	0.00941784	0.0305097	1011.37	0.308683	0.757626	-0.050113	0.0689396	FS_L_Entorhinal_Thck		38	0.998438	2	0.92831	0.94345
alc	Breathalyzer_Over_08	thck	-0.00913506	0.0295999	733.033	-0.308618	0.7577	-0.0669191	0.0486607	FS_R_Lateraloccipital_Thck		38	0.998438	2	0.92831	0.94345
alc	Breathalyzer_Over_08	thck	0.00900085	0.0293056	834.341	0.307137	0.758815	-0.0481922	0.0661923	FS_L_Caudalmiddlefrontal_Thck		38	0.998438	2	0.92831	0.94358
illic	illic_max	area	0.0502536	0.097752	68.9159	0.514093	0.608832	-0.129012	0.228935	FS_R_Posteriorcingulate_Area	illic_user	53	0.876371	1	0.928395	0.898646
illic	illic_max	area	-0.0527557	0.102896	68.6959	-0.512711	0.609798	-0.242183	0.140446	FS_L_Posteriorcingulate_Area	illic_user	53	0.876371	1	0.928395	0.899085
illic	Oxycontin	area	0.00939404	0.0184342	943.445	0.509599	0.610451	-0.0268802	0.0454302	FS_R_Lateralorbitofrontal_Area		66	0.830214	1	0.928395	0.899372
illic	Opiates	thck	0.0138259	0.0271494	1008.42	0.509252	0.610687	-0.0392489	0.0668347	FS_R_Inferiorparietal_Thck		41	0.936387	1	0.928395	0.899372
illic	illic_max	vol	-0.0423544	0.0828521	66.0856	-0.511204	0.610912	-0.194508	0.111494	FS_L_Caudate_Vol	illic_user	9	0.948064	1	0.928395	0.899372
illic	Oxycontin	vol	-0.00824609	0.0162491	785.666	-0.507481	0.61196	-0.0399611	0.0234849	FS_L_Cerebellum_Cort_Vol		22	0.949434	1	0.928395	0.899601
illic	illic_user	area	0.0124443	0.0245751	1057.88	0.506378	0.612697	-0.0356282	0.0604283	FS_L_Parahippocampal_Area		56	0.914306	1	0.928395	0.899601
illic	illic_max	area	-0.0388192	0.0763737	63.4975	-0.508279	0.613019	-0.177817	0.101886	FS_L_Supramarginal_Area	illic_user	53	0.876371	1	0.928395	0.899601
illic	Oxycontin	thck	-0.0142402	0.0281554	937.666	-0.505773	0.613135	-0.0691835	0.0408706	FS_R_Medialorbitofrontal_Thck		44	0.803732	1	0.928395	0.899601
alc	SSAGA_Alc_D4_Dp_Dx	area	-0.009464	0.0310221	928.2	-0.305072	0.760379	-0.0705412	0.0512424	FS_R_Temporalpole_Area	audit_c	47	0.940106	2	0.928628	0.94358
illic	MethAmphetamine	area	-0.0124002	0.0246475	1068.14	-0.503101	0.614997	-0.0605064	0.0357135	FS_L_Paracentral_Area		65	0.809594	1	0.929223	0.90061
illic	illic_user	area	-0.0108635	0.021603	1073.74	-0.50287	0.615159	-0.0530345	0.0312921	FS_R_Postcentral_Area		56	0.914306	1	0.929223	0.90061
illic	Amphetamines	thck	0.0146598	0.0291957	1044.6	0.502124	0.615686	-0.0423158	0.0716804	FS_R_Parahippocampal_Thck		42	0.981428	1	0.929223	0.90061
illic	Oxycontin	thck	-0.0144424	0.0287984	949.655	-0.501502	0.616134	-0.0706787	0.0421456	FS_R_Parahippocampal_Thck		44	0.803732	1	0.929223	0.90061
illic	Cocaine	vol	-0.0106917	0.0213472	1066.87	-0.500847	0.616582	-0.0523557	0.0309722	FS_R_Caudate_Vol		17	0.991021	1	0.929223	0.90061
tobac	tobac_heavy	vol	0.0237206	0.046816	498.838	0.506676	0.612606	-0.0671791	0.114818	FS_R_InfLatVent_Vol	tobac_user	10	0.866098	4	0.929351	0.899601
illic	illic_user	thck	0.0142702	0.0285975	1033.05	0.499	0.617885	-0.0415633	0.0700841	FS_L_Cuneus_Thck		34	0.761323	1	0.930049	0.901841
illic	illic_max	thck	0.0471229	0.0940097	47.8981	0.501256	0.618487	-0.119841	0.215686	FS_R_Paracentral_Thck	illic_user	31	0.853533	1	0.930049	0.902047
illic	Amphetamines	thck	0.0129588	0.026088	997.02	0.496732	0.619488	-0.0380245	0.0640207	FS_R_Rostralmiddlefrontal_Thck		42	0.981428	1	0.930049	0.90262
illic	Amphetamines	area	-0.0107704	0.0217098	1052.27	-0.496109	0.619921	-0.0533261	0.0315973	FS_R_Supramarginal_Area		64	0.947875	1	0.930049	0.90262
illic	Amphetamines	vol	0.0127448	0.0256974	1023.63	0.495955	0.620033	-0.0374886	0.0628999	FS_R_ChoroidPlexus_Vol		20	0.954652	1	0.930049	0.90262
thc	SSAGA_Mj_Times_Used	thck	-0.0122884	0.0439208	1026.79	-0.279785	0.779699	-0.0980197	0.073542	FS_R_Precentral_Thck	thc_user	37	0.939096	3	0.930567	0.951343
thc	onset_thc	area	-0.0101711	0.0363678	572.315	-0.279673	0.779829	-0.0808655	0.0608151	FS_R_Parstriangularis_Area	thc_user	51	0.985206	3	0.930567	0.951343
alc	Breathalyzer_Over_08	vol	0.00720083	0.0239643	971.363	0.300482	0.763874	-0.0395624	0.0539525	FS_L_AccumbensArea_Vol		16	0.977599	2	0.931298	0.944782
illic	MethAmphetamine	area	0.0110524	0.0224294	1065.19	0.492764	0.622281	-0.0328211	0.0548186	FS_R_Parahippocampal_Area		65	0.809594	1	0.93178	0.904884
illic	SSAGA_Times_Used_Illicits	vol	0.0314071	0.0639291	1037.15	0.491279	0.623333	-0.0932716	0.156292	FS_L_AccumbensArea_Vol	illic_user	14	0.851888	1	0.93178	0.905256
illic	MethAmphetamine	vol	0.00923177	0.0188092	1050.18	0.490811	0.623663	-0.0275215	0.0459424	FS_R_VentDC_Vol		21	0.920105	1	0.93178	0.905256
illic	illic_max	vol	-0.0060908	0.0123809	68.0917	-0.491953	0.624335	-0.0289951	0.0168981	FS_SupraTentorial_Vol	illic_user	9	0.948064	1	0.93178	0.905309
illic	Opiates	thck	-0.0146034	0.0298585	1062.37	-0.489087	0.624881	-0.0728432	0.0437731	FS_R_Rostralanteriorcingulate_Thck		41	0.937322	1	0.93178	0.905349
illic	MethAmphetamine	vol	-0.012717	0.0260038	1046.56	-0.489045	0.624913	-0.0634737	0.0380407	FS_3rdVent_Vol		21	0.920105	1	0.93178	0.905349
illic	illic_max	thck	-0.0561134	0.114374	68.9444	-0.490613	0.625258	-0.26541	0.153635	FS_R_Isthmuscingulate_Thck	illic_user	31	0.853533	1	0.93178	0.905514
illic	SSAGA_Times_Used_Illicits	area	-0.0250902	0.0514857	1020.12	-0.487323	0.626134	-0.126088	0.0754301	FS_L_Rostralmiddlefrontal_Area	illic_user	58	0.902341	1	0.932126	0.906065
illic	onset_illic	vol	-0.0326851	0.067134	230.93	-0.486863	0.626817	-0.161774	0.0959829	FS_L_InfLatVent_Vol	illic_user	6	0.792036	1	0.932126	0.906065
illic	Cocaine	thck	-0.0136427	0.0281747	1072.95	-0.484218	0.62833	-0.0686227	0.0413722	FS_L_Parstriangularis_Thck		39	0.850094	1	0.932126	0.906945
illic	Oxycontin	thck	-0.0129865	0.0269987	910.952	-0.481005	0.630628	-0.0656943	0.0399154	FS_R_Parsopercularis_Thck		44	0.803732	1	0.932126	0.907973
illic	MethAmphetamine	area	-0.0100032	0.0208085	1068.67	-0.480726	0.630809	-0.0506658	0.0305937	FS_R_Postcentral_Area		65	0.809594	1	0.932126	0.907973
illic	onset_illic	thck	-0.0315143	0.0654928	230.75	-0.481188	0.630839	-0.157106	0.0943904	FS_L_Parstriangularis_Thck	illic_user	28	0.754102	1	0.932126	0.907973
illic	Oxycontin	thck	0.0135908	0.0282797	995.349	0.480585	0.630917	-0.0417976	0.0687585	FS_L_Insula_Thck		44	0.803732	1	0.932126	0.907973
illic	illic_user	vol	0.0128231	0.0267269	1068.82	0.479781	0.631482	-0.0393874	0.0649761	FS_CSF_Vol		12	0.953433	1	0.932126	0.907973
illic	Cocaine	area	0.00941623	0.0196996	1073.47	0.477992	0.632754	-0.0290184	0.047918	FS_R_Insula_Area		61	0.989958	1	0.932126	0.907973
illic	MethAmphetamine	area	-0.0112599	0.0235749	1051.7	-0.477623	0.633018	-0.0574271	0.0347937	FS_L_Parahippocampal_Area		65	0.809594	1	0.932126	0.907973
illic	onset_illic	thck	-0.0315473	0.0661472	222.86	-0.476926	0.633882	-0.163265	0.098587	FS_R_Middletemporal_Thck	illic_user	28	0.754102	1	0.932126	0.907973
illic	illic_user	thck	-0.0147711	0.0310122	1069.69	-0.4763	0.633958	-0.0753525	0.0457202	FS_R_Isthmuscingulate_Thck		34	0.764465	1	0.932126	0.907973
illic	Cocaine	area	0.00990548	0.0208212	1073.64	0.475741	0.634356	-0.03085	0.0505357	FS_R_Postcentral_Area		61	0.989958	1	0.932126	0.907973
illic	MethAmphetamine	vol	0.00933883	0.0196578	1045.74	0.47507	0.634836	-0.0291547	0.0477521	FS_BrainStem_Vol		21	0.920105	1	0.932126	0.907973
illic	Cocaine	vol	-0.0124535	0.0262306	1072.05	-0.474772	0.635046	-0.0637307	0.0387633	FS_3rdVent_Vol		17	0.991021	1	0.932126	0.907973
illic	MethAmphetamine	area	-0.011733	0.0247361	1066.22	-0.474329	0.635362	-0.0601959	0.0365506	FS_R_Transversetemporal_Area		65	0.809594	1	0.932126	0.907973
illic	SSAGA_Times_Used_Illicits	thck	-0.0350385	0.0738718	975.976	-0.474314	0.635382	-0.179156	0.10924	FS_L_Superiortemporal_Thck	illic_user	36	0.980856	1	0.932126	0.907973
thc	THC	area	0.00715856	0.0258744	1069.56	0.276666	0.78209	-0.0433004	0.0577651	FS_R_Posteriorcingulate_Area		62	0.901392	3	0.932223	0.95321
illic	onset_illic	area	-0.0215888	0.0456155	230.5	-0.473279	0.636462	-0.1092	0.0658451	FS_L_Precentral_Area	illic_user	50	0.883254	1	0.932317	0.907973
illic	Opiates	vol	-0.0125874	0.0267728	1031.57	-0.470155	0.638344	-0.0649299	0.0396657	FS_L_ChoroidPlexus_Vol		19	0.862815	1	0.932317	0.908792
illic	Opiates	thck	0.0131288	0.027946	1036.43	0.469793	0.638601	-0.0414337	0.0678528	FS_L_Parstriangularis_Thck		41	0.937521	1	0.932317	0.908792
illic	Opiates	area	0.0125489	0.0267929	1058.87	0.468367	0.639619	-0.0397679	0.0648385	FS_R_Entorhinal_Area		63	0.858183	1	0.932317	0.908792
illic	SSAGA_Times_Used_Illicits	thck	-0.0339198	0.072443	937.848	-0.468228	0.639731	-0.175367	0.107703	FS_R_Superiorparietal_Thck	illic_user	36	0.980856	1	0.932317	0.908792
illic	onset_illic	vol	0.0285875	0.061122	225.307	0.467713	0.640442	-0.0898276	0.147888	FS_R_ChoroidPlexus_Vol	illic_user	6	0.792036	1	0.932317	0.908792
illic	SSAGA_Times_Used_Illicits	area	-0.0292933	0.0627076	1061.77	-0.467141	0.640495	-0.151572	0.0931725	FS_L_Medialorbitofrontal_Area	illic_user	58	0.902341	1	0.932317	0.908792
illic	Oxycontin	thck	-0.0136056	0.0291387	980.33	-0.466927	0.640656	-0.070543	0.0432631	FS_L_Rostralanteriorcingulate_Thck		44	0.803732	1	0.932317	0.908792
illic	illic_user	area	0.00980733	0.0210104	1073.13	0.466784	0.640749	-0.0311859	0.0508766	FS_L_Supramarginal_Area		56	0.914306	1	0.932317	0.908792
tobac	tobac_user	area	0.0125811	0.0251108	1069.71	0.501021	0.616459	-0.0365757	0.0615802	FS_R_Paracentral_Area		57	0.903982	4	0.932548	0.90061
illic	illic_max	thck	-0.0537885	0.115116	68.7786	-0.467256	0.641794	-0.266673	0.1646	FS_L_Cuneus_Thck	illic_user	31	0.853533	1	0.932861	0.909944
illic	illic_max	area	-0.0380296	0.0815112	68.9463	-0.466557	0.642288	-0.187086	0.111361	FS_L_Inferiortemporal_Area	illic_user	53	0.876371	1	0.932861	0.910315
illic	SSAGA_Times_Used_Illicits	thck	-0.0356924	0.0771278	1003.8	-0.462769	0.64363	-0.186232	0.115314	FS_R_Transversetemporal_Thck	illic_user	36	0.980856	1	0.933963	0.910898
illic	MethAmphetamine	area	0.00866527	0.0187707	1061.28	0.461638	0.644436	-0.0281344	0.0453325	FS_R_Precuneus_Area		65	0.809594	1	0.934286	0.91138
thc	SSAGA_Mj_Ab_Dep	vol	-0.00796684	0.0292655	1004.33	-0.272227	0.785504	-0.0651496	0.0491188	FS_R_LatVent_Vol	thc_user	2	0.870423	3	0.934454	0.955145
thc	onset_thc	area	-0.00810452	0.0300175	577.334	-0.269993	0.787262	-0.0664837	0.0503413	FS_L_Inferiorparietal_Area	thc_user	51	0.985206	3	0.934454	0.955145
thc	SSAGA_Mj_Times_Used	vol	0.0117777	0.0437264	1054.05	0.269349	0.787714	-0.0736492	0.0970814	FS_L_ChoroidPlexus_Vol	thc_user	15	0.909111	3	0.934454	0.955158
thc	SSAGA_Mj_Ab_Dep	thck	0.00811657	0.0301512	1010.74	0.269195	0.787834	-0.0508723	0.0669382	FS_R_Frontalpole_Thck	thc_user	24	0.862866	3	0.934454	0.955158
thc	onset_thc	thck	-0.0107627	0.0400704	578.376	-0.268596	0.788336	-0.0891978	0.067406	FS_R_Pericalcarine_Thck	thc_user	29	0.917441	3	0.934454	0.955471
illic	Opiates	area	0.010226	0.0223825	1020.88	0.456876	0.647858	-0.0334587	0.0539548	FS_R_Lingual_Area		63	0.858183	1	0.934974	0.913146
illic	illic_user	area	0.0112655	0.0247443	1072.98	0.455276	0.649003	-0.0373074	0.059597	FS_R_Paracentral_Area		56	0.914306	1	0.934974	0.913146
illic	illic_max	thck	0.044942	0.0982746	58.2792	0.457311	0.649148	-0.132031	0.226065	FS_R_Fusiform_Thck	illic_user	31	0.853533	1	0.934974	0.913146
illic	MethAmphetamine	area	0.00854384	0.0187819	1062.14	0.454898	0.649275	-0.0281259	0.0451987	FS_L_Rostralmiddlefrontal_Area		65	0.809594	1	0.934974	0.913146
illic	MethAmphetamine	area	-0.0123969	0.0272627	1073.89	-0.45472	0.649402	-0.0655817	0.0408456	FS_R_Caudalanteriorcingulate_Area		65	0.809594	1	0.934974	0.913146
illic	onset_illic	thck	-0.0301749	0.0663449	224.015	-0.454819	0.64968	-0.159039	0.0978046	FS_R_Parsorbitalis_Thck	illic_user	28	0.759795	1	0.934974	0.913146
illic	Cocaine	thck	0.0127875	0.0282411	1072.41	0.452797	0.650786	-0.0423265	0.0679476	FS_R_Cuneus_Thck		39	0.852485	1	0.934974	0.913146
illic	Cocaine	area	0.00890754	0.0196917	1073.18	0.452349	0.651109	-0.0295155	0.0473887	FS_R_Fusiform_Area		61	0.989958	1	0.934974	0.913146
illic	SSAGA_Times_Used_Illicits	area	-0.0232622	0.0514508	1020.37	-0.452125	0.651275	-0.123943	0.0771198	FS_R_Precuneus_Area	illic_user	58	0.902341	1	0.934974	0.913146
illic	Amphetamines	area	-0.0126007	0.027948	1053.49	-0.450864	0.65218	-0.0671611	0.0419537	FS_R_Temporalpole_Area		64	0.947875	1	0.934974	0.913146
illic	illic_user	thck	0.0130443	0.0289569	1043.19	0.450474	0.652462	-0.0434709	0.069576	FS_R_Lingual_Thck		34	0.764465	1	0.934974	0.913146
illic	illic_user	thck	-0.0138511	0.0308632	1068.33	-0.448792	0.653673	-0.0742902	0.0463543	FS_L_Caudalanteriorcingulate_Thck		34	0.764465	1	0.934974	0.913146
illic	Amphetamines	thck	-0.0124461	0.0277545	1030.53	-0.448434	0.653934	-0.06665	0.0417192	FS_R_Pericalcarine_Thck		42	0.981428	1	0.934974	0.913146
illic	Oxycontin	thck	0.0125382	0.0280206	926.495	0.447464	0.654645	-0.0421425	0.0673516	FS_L_Fusiform_Thck		44	0.806616	1	0.934974	0.913146
illic	illic_max	area	0.0448515	0.0998849	69	0.449032	0.654815	-0.138	0.227703	FS_L_Parstriangularis_Area	illic_user	53	0.876371	1	0.934974	0.913146
illic	illic_max	thck	-0.0486683	0.108433	66.7564	-0.448831	0.655007	-0.24811	0.149997	FS_L_Parsorbitalis_Thck	illic_user	31	0.853533	1	0.934974	0.913146
illic	illic_max	thck	-0.0470649	0.104947	54.0151	-0.448464	0.655612	-0.237803	0.139511	FS_L_Superiorparietal_Thck	illic_user	31	0.853533	1	0.934974	0.913146
illic	SSAGA_Times_Used_Illicits	thck	0.0318367	0.0714315	946.138	0.445696	0.655919	-0.108056	0.172091	FS_L_Postcentral_Thck	illic_user	36	0.980856	1	0.934974	0.913146
illic	Cocaine	area	0.0104691	0.0234961	1073.39	0.445568	0.655999	-0.0353801	0.0563443	FS_L_Lingual_Area		61	0.989958	1	0.934974	0.913146
illic	MethAmphetamine	area	-0.00907088	0.0204048	1058.14	-0.444546	0.656739	-0.0489436	0.0307479	FS_R_Superiorparietal_Area		65	0.809594	1	0.935196	0.913146
illic	SSAGA_Times_Used_Illicits	area	0.0286469	0.0646682	1020.36	0.442982	0.657872	-0.0980432	0.154864	FS_R_Caudalmiddlefrontal_Area	illic_user	58	0.902341	1	0.935333	0.91381
illic	Opiates	vol	-0.00794655	0.0179852	967.621	-0.441838	0.658706	-0.0430481	0.027154	FS_R_Cerebellum_Cort_Vol		19	0.862815	1	0.935333	0.914065
illic	illic_user	area	0.0122864	0.0278863	1024.36	0.44059	0.659603	-0.0420552	0.0668584	FS_R_Caudalanteriorcingulate_Area		56	0.914306	1	0.935333	0.914934
illic	MethAmphetamine	vol	-0.00836878	0.0190079	1050.11	-0.440278	0.659826	-0.0454748	0.0287302	FS_L_Amygdala_Vol		21	0.920105	1	0.935333	0.914934
illic	Opiates	area	-0.00884788	0.020109	1032.36	-0.439995	0.660033	-0.048139	0.0303937	FS_L_Inferiorparietal_Area		63	0.858183	1	0.935333	0.914934
illic	MethAmphetamine	area	-0.00864179	0.0196675	1065.55	-0.439394	0.660465	-0.0471804	0.0297519	FS_R_Insula_Area		65	0.809594	1	0.935333	0.915089
illic	Oxycontin	vol	0.00861211	0.0196265	820.244	0.4388	0.660922	-0.0297816	0.0469479	FS_L_Caudate_Vol		22	0.949434	1	0.935333	0.915194
illic	illic_max	area	-0.0348797	0.0793936	68.7175	-0.439326	0.661804	-0.180366	0.1122	FS_L_Precentral_Area	illic_user	53	0.876371	1	0.935377	0.915536
illic	Cocaine	area	-0.0118061	0.0272084	1073.98	-0.433914	0.664438	-0.064967	0.0412572	FS_R_Caudalanteriorcingulate_Area		61	0.989958	1	0.935377	0.917068
illic	Cocaine	area	-0.0113809	0.0263369	1073.85	-0.432129	0.665735	-0.062743	0.0402073	FS_L_Frontalpole_Area		61	0.989958	1	0.935377	0.917068
illic	SSAGA_Times_Used_Illicits	thck	0.0328213	0.0759733	985.328	0.432012	0.665827	-0.115458	0.181476	FS_L_Lingual_Thck	illic_user	36	0.980856	1	0.935377	0.917068
illic	MethAmphetamine	area	-0.00981538	0.0227247	1072.06	-0.431926	0.665882	-0.0542546	0.034504	FS_L_Medialorbitofrontal_Area		65	0.809594	1	0.935377	0.917068
illic	onset_illic	area	-0.0246588	0.0571674	229.924	-0.431345	0.666622	-0.135108	0.0850136	FS_L_Parahippocampal_Area	illic_user	50	0.894802	1	0.935377	0.917068
illic	MethAmphetamine	area	0.00929338	0.021574	1065.04	0.430768	0.666724	-0.0328256	0.051398	FS_R_Lateraloccipital_Area		65	0.809594	1	0.935377	0.917068
illic	MethAmphetamine	vol	0.0116096	0.0270782	1043.44	0.428744	0.668198	-0.0412383	0.0644955	FS_CC_Central_Vol		21	0.920105	1	0.935377	0.917762
illic	SSAGA_Times_Used_Illicits	area	0.0276555	0.0646118	1048.88	0.428026	0.66872	-0.0984423	0.153705	FS_L_Caudalmiddlefrontal_Area	illic_user	58	0.902341	1	0.935377	0.917762
illic	SSAGA_Times_Used_Illicits	vol	0.034601	0.0808745	1054.79	0.427836	0.668858	-0.123267	0.192355	FS_L_Vessel_Vol	illic_user	14	0.881043	1	0.935377	0.917762
illic	Opiates	area	-0.0102262	0.0239038	1056.47	-0.427808	0.668878	-0.0569359	0.0364094	FS_L_Posteriorcingulate_Area		63	0.858183	1	0.935377	0.917762
illic	illic_user	area	0.0114955	0.0268944	1047.98	0.427432	0.669153	-0.0410671	0.0639334	FS_L_Isthmuscingulate_Area		56	0.914306	1	0.935377	0.917762
illic	illic_user	vol	0.00128098	0.00301042	1027.32	0.425517	0.670549	-0.00462482	0.00717435	FS_SupraTentorial_Vol		12	0.953433	1	0.935377	0.9191
illic	onset_illic	area	-0.0201335	0.0473513	225.241	-0.425194	0.671101	-0.111629	0.0709561	FS_L_Lateraloccipital_Area	illic_user	50	0.894802	1	0.935377	0.919536
illic	illic_user	area	0.00821976	0.019426	1068.69	0.423132	0.672284	-0.029715	0.0461275	FS_R_Rostralmiddlefrontal_Area		56	0.914306	1	0.935377	0.920545
illic	onset_illic	vol	-0.017385	0.0410382	192.516	-0.42363	0.672308	-0.0965484	0.0617188	FS_R_Cerebellum_Cort_Vol	illic_user	6	0.792036	1	0.935377	0.920545
illic	Opiates	vol	0.0076946	0.0182518	1049.63	0.421581	0.673417	-0.0280169	0.0433106	FS_L_ThalamusProper_Vol		19	0.862815	1	0.935377	0.921136
illic	Amphetamines	thck	-0.0125185	0.0297111	1056.97	-0.421342	0.673591	-0.0705125	0.0458357	FS_R_Isthmuscingulate_Thck		42	0.981428	1	0.935377	0.921136
illic	Cocaine	thck	-0.0118263	0.0280979	1073.26	-0.420896	0.673916	-0.0666603	0.0430238	FS_L_Parsopercularis_Thck		39	0.852485	1	0.935377	0.921136
illic	Cocaine	vol	0.00122785	0.00292574	1070.13	0.41967	0.674811	-0.00448297	0.00693806	FS_SupraTentorial_Vol		17	0.991021	1	0.935377	0.921548
illic	illic_user	thck	0.0115425	0.0275334	1015.13	0.419219	0.675145	-0.0422088	0.0653236	FS_R_Postcentral_Thck		34	0.776416	1	0.935377	0.921548
illic	MethAmphetamine	vol	0.00894122	0.0213581	1059.12	0.418633	0.675569	-0.0327393	0.0506893	FS_L_Hippo_Vol		21	0.920105	1	0.935377	0.921548
illic	SSAGA_Times_Used_Illicits	thck	-0.0310912	0.0742985	954.758	-0.418463	0.675703	-0.176142	0.114202	FS_L_Cuneus_Thck	illic_user	36	0.980856	1	0.935377	0.921548
illic	illic_max	area	0.0484279	0.115318	68.8016	0.41995	0.675831	-0.168795	0.25916	FS_R_Temporalpole_Area	illic_user	53	0.876371	1	0.935377	0.921548
illic	Oxycontin	vol	-0.00113538	0.0027279	847.084	-0.416211	0.677361	-0.00647632	0.00419227	FS_SupraTentorial_Vol		22	0.949434	1	0.935377	0.921815
illic	SSAGA_Times_Used_Illicits	thck	-0.0318447	0.076553	1023.35	-0.415983	0.67751	-0.181419	0.117464	FS_L_Parsopercularis_Thck	illic_user	36	0.980856	1	0.935377	0.921815
illic	SSAGA_Times_Used_Illicits	area	-0.0215824	0.0519206	987.594	-0.415681	0.677734	-0.122952	0.0797016	FS_L_Precentral_Area	illic_user	58	0.902341	1	0.935377	0.921815
illic	illic_user	vol	-0.00923723	0.0222472	1067.79	-0.41521	0.678072	-0.0526499	0.034219	FS_L_Hippo_Vol		12	0.953433	1	0.935377	0.921815
illic	SSAGA_Times_Used_Illicits	area	0.0238682	0.0576514	1002.78	0.414009	0.678956	-0.0887099	0.136326	FS_L_Lateraloccipital_Area	illic_user	58	0.902341	1	0.935377	0.921815
illic	Cocaine	thck	0.0117359	0.028362	1072.85	0.413788	0.679112	-0.0438494	0.0671636	FS_R_Transversetemporal_Thck		39	0.852485	1	0.935377	0.921815
illic	MethAmphetamine	thck	0.0120119	0.0290774	1062.37	0.413102	0.679615	-0.0447301	0.0688827	FS_R_Parsorbitalis_Thck		43	0.808508	1	0.935377	0.921815
illic	Amphetamines	thck	0.0109273	0.0265744	1015.7	0.411196	0.681016	-0.0409535	0.0628944	FS_R_Superiortemporal_Thck		42	0.981428	1	0.935377	0.921815
illic	SSAGA_Times_Used_Illicits	thck	0.0307353	0.0747526	971.357	0.41116	0.681046	-0.115257	0.177082	FS_R_Supramarginal_Thck	illic_user	36	0.980856	1	0.935377	0.921815
illic	illic_max	area	0.0324774	0.0787045	65.9428	0.412649	0.681202	-0.11549	0.177853	FS_R_Lateralorbitofrontal_Area	illic_user	53	0.876371	1	0.935377	0.921815
illic	Cocaine	area	0.00990477	0.0241248	1068.14	0.410564	0.681475	-0.0371819	0.0569946	FS_L_Pericalcarine_Area		61	0.989958	1	0.935377	0.921815
illic	Opiates	thck	0.0106181	0.0259352	995.117	0.409408	0.682328	-0.0400821	0.0612684	FS_L_Lateraloccipital_Thck		41	0.947252	1	0.935377	0.922323
illic	SSAGA_Times_Used_Illicits	thck	0.0299232	0.0731436	957.584	0.409102	0.682556	-0.113128	0.173368	FS_R_Precentral_Thck	illic_user	36	0.980856	1	0.935377	0.922323
illic	Amphetamines	vol	-0.00755192	0.018518	1022.99	-0.407815	0.683495	-0.0436944	0.0286409	FS_R_VentDC_Vol		20	0.954652	1	0.935437	0.922954
illic	Amphetamines	area	-0.00933395	0.0229551	1048.63	-0.406618	0.684371	-0.054142	0.0354819	FS_L_Parsorbitalis_Area		64	0.947875	1	0.935437	0.923182
illic	Amphetamines	area	-0.00861618	0.0212928	1044.71	-0.404652	0.685816	-0.0501708	0.0329657	FS_L_Rostralanteriorcingulate_Area		64	0.947875	1	0.935437	0.923882
illic	MethAmphetamine	area	-0.0100972	0.024963	1072.94	-0.404486	0.685936	-0.0588092	0.0386403	FS_L_Bankssts_Area		65	0.81831	1	0.935437	0.923882
illic	onset_illic	vol	-0.0157561	0.0390505	186.849	-0.403481	0.687056	-0.0909121	0.0592461	FS_L_Cerebellum_Cort_Vol	illic_user	6	0.792036	1	0.935437	0.923882
illic	Cocaine	thck	0.0115031	0.0285463	1073.8	0.402963	0.687056	-0.0442246	0.0672088	FS_R_Insula_Thck		39	0.852485	1	0.935437	0.923882
illic	Amphetamines	vol	0.00989586	0.0246173	1006.02	0.401988	0.687778	-0.0381572	0.0579476	FS_CC_Anterior_Vol		20	0.954652	1	0.935437	0.923882
illic	Amphetamines	vol	-0.00845863	0.0210717	1034.97	-0.401421	0.688193	-0.0495978	0.0328003	FS_L_Hippo_Vol		20	0.954652	1	0.935437	0.923882
illic	SSAGA_Times_Used_Illicits	vol	-0.0288281	0.0720185	1024.5	-0.400288	0.689028	-0.169327	0.111733	FS_L_Pallidum_Vol	illic_user	14	0.881043	1	0.935437	0.924155
illic	Amphetamines	thck	0.010913	0.0272865	1010.01	0.39994	0.689285	-0.0423479	0.064178	FS_R_Lingual_Thck		42	0.981428	1	0.935437	0.924155
illic	illic_max	area	0.0328682	0.0818767	69	0.401435	0.689341	-0.121499	0.188782	FS_L_Insula_Area	illic_user	53	0.876371	1	0.935437	0.924155
illic	illic_max	vol	0.0451266	0.112857	68.9946	0.399857	0.690497	-0.162347	0.254889	FS_R_InfLatVent_Vol	illic_user	9	0.956052	1	0.935437	0.92516
illic	illic_max	thck	-0.0425336	0.106332	60.4308	-0.400006	0.690563	-0.235311	0.151301	FS_R_Rostralanteriorcingulate_Thck	illic_user	31	0.868461	1	0.935437	0.92516
illic	Cocaine	vol	-0.00288897	0.00727189	1072.34	-0.397279	0.691241	-0.0170962	0.0113035	FS_Mask_Vol		17	0.991021	1	0.935437	0.925436
illic	Cocaine	thck	-0.0115256	0.0290741	1073.29	-0.396422	0.691872	-0.0684091	0.0452216	FS_R_Medialorbitofrontal_Thck		39	0.852485	1	0.935437	0.925964
illic	Amphetamines	vol	0.00499344	0.0126641	1032.17	0.3943	0.693441	-0.0197334	0.0297111	FS_IntraCranial_Vol		20	0.954652	1	0.935437	0.926001
illic	MethAmphetamine	thck	0.0110884	0.028147	1056.22	0.393947	0.6937	-0.0438407	0.066053	FS_R_Pericalcarine_Thck		43	0.811276	1	0.935437	0.926001
illic	illic_max	vol	0.0395527	0.100434	68.5831	0.39382	0.694936	-0.144366	0.223409	FS_R_Pallidum_Vol	illic_user	9	0.956052	1	0.935437	0.926001
illic	Amphetamines	area	-0.007826	0.019954	1048.89	-0.392202	0.694989	-0.0467771	0.0311278	FS_R_Inferiortemporal_Area		64	0.947875	1	0.935437	0.926001
illic	Amphetamines	thck	0.0101457	0.0258714	990.388	0.392157	0.695026	-0.0403529	0.0606695	FS_R_Postcentral_Thck		42	0.981428	1	0.935437	0.926001
illic	SSAGA_Times_Used_Illicits	area	-0.022212	0.0566552	1047.74	-0.392055	0.695097	-0.133572	0.0884061	FS_L_Insula_Area	illic_user	58	0.902341	1	0.935437	0.926001
illic	onset_illic	vol	-0.023779	0.0606662	230.915	-0.391964	0.695446	-0.143319	0.0938921	FS_L_Pallidum_Vol	illic_user	6	0.792036	1	0.935437	0.926001
illic	Cocaine	area	-0.00918302	0.0235199	1073.73	-0.390436	0.696292	-0.0550615	0.036832	FS_R_Parsorbitalis_Area		61	0.989958	1	0.935788	0.926431
thc	onset_thc	thck	0.0110382	0.0415425	578.612	0.265708	0.790559	-0.0698708	0.0917924	FS_R_Isthmuscingulate_Thck	thc_user	29	0.917441	3	0.936049	0.957571
illic	SSAGA_Times_Used_Illicits	thck	-0.029774	0.0764955	986.68	-0.389225	0.697193	-0.179405	0.12055	FS_R_Cuneus_Thck	illic_user	36	0.980856	1	0.936214	0.926431
illic	Cocaine	area	-0.00911427	0.0235116	1073.67	-0.38765	0.698352	-0.0549969	0.0367832	FS_L_Caudalmiddlefrontal_Area		61	0.989958	1	0.936289	0.926492
illic	illic_max	thck	-0.0422481	0.108575	67.4737	-0.389113	0.698418	-0.2411	0.156542	FS_L_Rostralmiddlefrontal_Thck	illic_user	31	0.868461	1	0.936289	0.926492
thc	onset_thc	thck	-0.0109465	0.0416822	572.133	-0.262618	0.79294	-0.0919435	0.0701876	FS_L_Rostralanteriorcingulate_Thck	thc_user	29	0.917441	3	0.936889	0.958768
thc	thc_heavy	vol	-0.00688691	0.0262397	956.866	-0.262461	0.793022	-0.0580752	0.04431	FS_CC_Posterior_Vol	thc_user	8	0.991708	3	0.936889	0.958768
alc	Breathalyzer_Over_08	thck	-0.00873771	0.0299186	846.514	-0.292049	0.770321	-0.0671259	0.0496491	FS_L_Paracentral_Thck		38	0.998438	2	0.937553	0.947119
illic	illic_max	vol	0.0385128	0.0997589	65.7727	0.386059	0.700699	-0.143657	0.221064	FS_R_ChoroidPlexus_Vol	illic_user	9	0.956052	1	0.938259	0.928812
illic	onset_illic	area	-0.0223908	0.058253	229.524	-0.384372	0.701059	-0.133985	0.0895745	FS_R_Parsopercularis_Area	illic_user	50	0.901844	1	0.938259	0.928812
illic	Amphetamines	area	0.0101714	0.0265479	1056.17	0.383133	0.701699	-0.0416267	0.0620378	FS_R_Entorhinal_Area		64	0.947875	1	0.938331	0.928812
thc	thc_user	area	0.00513382	0.0197787	1073.31	0.259563	0.795251	-0.0334654	0.0437701	FS_L_Superiortemporal_Area		55	0.977965	3	0.938484	0.959397
thc	thc_heavy	area	-0.00520581	0.0202065	1035.85	-0.257631	0.796743	-0.0447764	0.0342314	FS_R_Precentral_Area	thc_user	52	0.859976	3	0.938659	0.960014
thc	onset_thc	thck	0.0104429	0.0406105	570.26	0.257149	0.797157	-0.0689495	0.0894004	FS_R_Insula_Thck	thc_user	29	0.917441	3	0.938659	0.960176
illic	onset_illic	area	-0.0208324	0.0545524	227.83	-0.381878	0.702908	-0.125433	0.083766	FS_L_Bankssts_Area	illic_user	50	0.901844	1	0.939164	0.928857
illic	onset_illic	thck	-0.0258642	0.0678789	226.134	-0.381034	0.703536	-0.157882	0.104379	FS_R_Entorhinal_Thck	illic_user	28	0.809066	1	0.93922	0.928857
illic	Opiates	area	0.00848861	0.022402	1049.23	0.378921	0.704823	-0.0352216	0.0522687	FS_R_Parahippocampal_Area		63	0.883994	1	0.939393	0.928857
illic	illic_max	thck	-0.0457485	0.120269	68.4871	-0.380384	0.704838	-0.266968	0.178036	FS_L_Parahippocampal_Thck	illic_user	31	0.868461	1	0.939393	0.928857
thc	SSAGA_Mj_Times_Used	area	0.00834042	0.0328417	1057.8	0.253958	0.799578	-0.0557593	0.0724017	FS_L_Inferiorparietal_Area	thc_user	59	0.969808	3	0.93968	0.961017
thc	SSAGA_Mj_Times_Used	area	-0.0102367	0.0403511	1065.09	-0.25369	0.799784	-0.0890305	0.0684185	FS_L_Bankssts_Area	thc_user	59	0.969808	3	0.93968	0.961017
illic	illic_user	vol	0.0105507	0.0279527	1056.79	0.377447	0.705917	-0.0440093	0.0651759	FS_CC_MidPosterior_Vol		12	0.953433	1	0.94005	0.928857
tobac	onset_tobac	area	0.0123499	0.0251276	709.831	0.491487	0.623234	-0.0365693	0.0614929	FS_R_Insula_Area	tobac_user	48	0.921302	4	0.940132	0.905256
alc	onset_alc	area	-0.00727572	0.0253758	935.991	-0.286719	0.774391	-0.0567629	0.0421891	FS_L_Lateraloccipital_Area	audit_c	49	0.990957	2	0.940165	0.949441
alc	Breathalyzer_Over_08	vol	0.00830591	0.0292203	904.847	0.284251	0.776283	-0.0487094	0.0653222	FS_R_LatVent_Vol		16	0.977599	2	0.940165	0.950248
alc	audit_c	area	0.00820647	0.0291565	924.426	0.281463	0.778418	-0.0486311	0.0651089	FS_L_Bankssts_Area		45	0.91149	2	0.940165	0.950807
alc	onset_alc	vol	-0.00778422	0.0277082	932.034	-0.280936	0.778822	-0.0618267	0.0462375	FS_R_Pallidum_Vol	audit_c	5	0.886992	2	0.940165	0.951003
alc	onset_alc	thck	-0.00933637	0.0336213	935.875	-0.277693	0.78131	-0.0749374	0.056212	FS_L_Lingual_Thck	audit_c	27	0.82939	2	0.940165	0.952556
alc	SSAGA_Alc_D4_Dp_Dx	vol	0.00602536	0.0218269	890.511	0.276053	0.782572	-0.0365368	0.0486253	FS_BrainStem_Vol	audit_c	3	0.93983	2	0.940165	0.9535
alc	onset_alc	area	0.00612694	0.022369	935.097	0.273903	0.78422	-0.0374858	0.0497969	FS_R_Precentral_Area	audit_c	49	0.990957	2	0.940165	0.954617
alc	Breathalyzer_Over_08	vol	0.00759257	0.0278566	774.405	0.272559	0.785265	-0.046779	0.0619764	FS_CC_Posterior_Vol		16	0.977599	2	0.940165	0.955145
alc	Breathalyzer_Over_08	thck	-0.00811439	0.0298392	871.646	-0.271937	0.785735	-0.0663405	0.0501113	FS_R_Cuneus_Thck		38	0.998438	2	0.940165	0.955145
alc	Breathalyzer_Over_08	vol	0.00579391	0.0214198	827.807	0.270493	0.786848	-0.0360103	0.0475977	FS_R_Hippo_Vol		16	0.977599	2	0.940165	0.955145
alc	Breathalyzer_Over_08	area	-0.00548733	0.0203013	960.77	-0.270295	0.786992	-0.0451025	0.0341181	FS_R_Insula_Area		60	0.957414	2	0.940165	0.955145
illic	Amphetamines	thck	0.0101903	0.0271137	1017.07	0.375837	0.707116	-0.0428045	0.0633236	FS_L_Supramarginal_Thck		42	0.981428	1	0.940841	0.929176
illic	Amphetamines	thck	0.0100196	0.0267243	1014.67	0.374922	0.707797	-0.0421458	0.0622541	FS_L_Superiortemporal_Thck		42	0.981428	1	0.940841	0.929176
illic	Cocaine	area	0.00891061	0.0238077	1073.84	0.374275	0.708274	-0.0375222	0.0554519	FS_R_Posteriorcingulate_Area		61	0.989958	1	0.940841	0.92949
thc	SSAGA_Mj_Times_Used	thck	0.012042	0.0481514	1073	0.250085	0.802569	-0.0820122	0.105925	FS_L_Rostralanteriorcingulate_Thck	thc_user	37	0.939096	3	0.941917	0.961319
tobac	onset_tobac	vol	-0.0162427	0.0335066	732.573	-0.484761	0.627991	-0.0816878	0.0490466	FS_L_Pallidum_Vol	tobac_user	4	0.804614	4	0.941958	0.906789
tobac	tobac_heavy	thck	-0.0209697	0.0437556	494.063	-0.479245	0.631976	-0.105993	0.0640152	FS_L_Inferiorparietal_Thck	tobac_user	32	0.953293	4	0.941958	0.907973
tobac	tobac_user	area	-0.0102576	0.0214951	1065.78	-0.477206	0.633313	-0.0522079	0.0317056	FS_L_Superiorparietal_Area		57	0.903982	4	0.941958	0.907973
tobac	onset_tobac	thck	0.0164745	0.034805	727.72	0.473337	0.636114	-0.051335	0.0842844	FS_R_Postcentral_Thck	tobac_user	26	0.981628	4	0.941958	0.907973
tobac	onset_tobac	thck	0.0168564	0.035613	735.136	0.473322	0.636124	-0.0524893	0.0861858	FS_R_Parstriangularis_Thck	tobac_user	26	0.981628	4	0.941958	0.907973
tobac	tobac_heavy	vol	-0.0148268	0.0314932	497.204	-0.470796	0.637993	-0.0762341	0.0463765	FS_L_Amygdala_Vol	tobac_user	10	0.871924	4	0.941958	0.908792
tobac	tobac_heavy	thck	-0.0214532	0.0457606	498.977	-0.468814	0.639407	-0.110326	0.0677213	FS_R_Parsorbitalis_Thck	tobac_user	32	0.953293	4	0.941958	0.908792
tobac	tobac_heavy	area	-0.0141604	0.0303103	492.497	-0.467181	0.640577	-0.0730891	0.0447083	FS_L_Middletemporal_Area	tobac_user	54	0.973363	4	0.941958	0.908792
tobac	tobac_heavy	area	-0.0137878	0.0297414	484.314	-0.463591	0.643149	-0.0716348	0.0439979	FS_L_Precentral_Area	tobac_user	54	0.973363	4	0.941958	0.910547
tobac	onset_tobac	area	0.0119876	0.0259377	735.225	0.462167	0.644098	-0.0385785	0.0624932	FS_L_Supramarginal_Area	tobac_user	48	0.924547	4	0.941958	0.911231
tobac	onset_tobac	thck	-0.0154167	0.033861	726.837	-0.455292	0.649035	-0.0813725	0.0505368	FS_L_Lateraloccipital_Thck	tobac_user	26	0.981628	4	0.941958	0.913146
tobac	tobac_heavy	thck	-0.0197281	0.043363	489.245	-0.454953	0.649345	-0.104119	0.0648455	FS_L_Middletemporal_Thck	tobac_user	32	0.953293	4	0.941958	0.913146
tobac	onset_tobac	thck	0.0160815	0.0354548	730.189	0.453578	0.650267	-0.0529406	0.0851017	FS_R_Superiorfrontal_Thck	tobac_user	26	0.981628	4	0.941958	0.913146
tobac	onset_tobac	area	-0.0106813	0.02372	729.954	-0.450309	0.652621	-0.0569785	0.0355112	FS_R_Precuneus_Area	tobac_user	48	0.924547	4	0.941958	0.913146
tobac	onset_tobac	thck	0.0168945	0.0375283	727.201	0.450179	0.652715	-0.0562462	0.0902945	FS_R_Parahippocampal_Thck	tobac_user	26	0.981628	4	0.941958	0.913146
tobac	onset_tobac	thck	0.0170305	0.0378885	691.259	0.449491	0.653218	-0.0569145	0.0907004	FS_L_Temporalpole_Thck	tobac_user	26	0.981628	4	0.941958	0.913146
tobac	onset_tobac	vol	-0.00993228	0.0223344	677.027	-0.444707	0.656674	-0.0534134	0.0335214	FS_L_Cerebellum_Cort_Vol	tobac_user	4	0.815868	4	0.941958	0.913146
tobac	tobac_user	thck	0.0139826	0.0314672	1056.22	0.444354	0.656878	-0.0474124	0.0756789	FS_R_Caudalanteriorcingulate_Thck		35	0.755409	4	0.941958	0.913146
tobac	tobac_user	area	0.0109518	0.0247298	1065.66	0.442856	0.65796	-0.0374147	0.0591895	FS_R_Parsorbitalis_Area		57	0.903982	4	0.941958	0.91381
illic	Opiates	thck	-0.0101071	0.0272122	1006.78	-0.371419	0.710404	-0.0632757	0.0430109	FS_L_Cuneus_Thck		41	0.947252	1	0.942423	0.931661
illic	Opiates	thck	0.0101442	0.0273732	1015.93	0.370588	0.711022	-0.0433524	0.063576	FS_R_Supramarginal_Thck		41	0.947252	1	0.942423	0.932119
illic	Cocaine	vol	-0.00734695	0.0198403	1071.95	-0.370304	0.711229	-0.0460779	0.0314173	FS_BrainStem_Vol		17	0.991021	1	0.942423	0.932119
thc	SSAGA_Mj_Times_Used	vol	0.0079049	0.0319964	1043.42	0.247056	0.804913	-0.0545143	0.0703728	FS_BrainStem_Vol	thc_user	15	0.909111	3	0.942645	0.961819
thc	onset_thc	thck	0.00977019	0.039726	579.032	0.24594	0.805816	-0.0680141	0.0879568	FS_L_Parstriangularis_Thck	thc_user	29	0.917441	3	0.942645	0.961819
thc	thc_heavy	thck	0.0077643	0.03158	1049.43	0.245861	0.805838	-0.0538212	0.0694965	FS_R_Parahippocampal_Thck	thc_user	30	0.942349	3	0.942645	0.961819
alc	audit_c	area	0.00619385	0.0233484	937.537	0.26528	0.790852	-0.0393391	0.051743	FS_R_Insula_Area		45	0.91149	2	0.943194	0.957615
illic	illic_user	area	0.00897182	0.0246229	1063.43	0.364369	0.715655	-0.0391494	0.0569909	FS_R_Posteriorcingulate_Area		56	0.951204	1	0.943401	0.933944
illic	MethAmphetamine	vol	0.0106816	0.0294438	1069.57	0.36278	0.716841	-0.0468065	0.0681399	FS_R_InfLatVent_Vol		21	0.920105	1	0.943401	0.933944
illic	MethAmphetamine	vol	-0.0026039	0.00722195	1049.21	-0.360553	0.718506	-0.0167048	0.0114906	FS_Mask_Vol		21	0.920105	1	0.943401	0.934153
illic	MethAmphetamine	area	0.00705069	0.019629	1060.46	0.359199	0.719518	-0.0312722	0.0453595	FS_R_Fusiform_Area		65	0.83306	1	0.943401	0.935074
illic	Oxycontin	vol	-0.00898221	0.0250497	896.163	-0.358575	0.719997	-0.0579808	0.0399077	FS_R_ChoroidPlexus_Vol		22	0.949434	1	0.943401	0.935136
illic	illic_user	vol	-0.0100998	0.0282413	1047.15	-0.357627	0.720695	-0.0652177	0.0450361	FS_CC_Central_Vol		12	0.953433	1	0.943401	0.935136
illic	Cocaine	thck	-0.0102657	0.0287458	1073.16	-0.357121	0.721072	-0.0664515	0.0458287	FS_L_Pericalcarine_Thck		39	0.872876	1	0.943401	0.935315
illic	Amphetamines	area	-0.00968352	0.0271664	1071.5	-0.356452	0.721572	-0.0629819	0.0432644	FS_R_Caudalanteriorcingulate_Area		64	0.947875	1	0.943401	0.93543
illic	MethAmphetamine	area	-0.00908994	0.0256192	1072.23	-0.354809	0.722802	-0.0592782	0.04089	FS_R_Parstriangularis_Area		65	0.83306	1	0.943401	0.936406
illic	illic_max	vol	-0.0329671	0.0924077	47.0356	-0.356758	0.722869	-0.204862	0.128785	FS_CC_Posterior_Vol	illic_user	9	0.956052	1	0.943401	0.936406
illic	illic_max	area	0.0271901	0.0764791	68.5478	0.355523	0.723289	-0.11254	0.169687	FS_L_Precuneus_Area	illic_user	53	0.876371	1	0.943401	0.936641
illic	Oxycontin	vol	-0.0101819	0.0289145	994.533	-0.352138	0.724809	-0.0668178	0.0471528	FS_L_Vessel_Vol		22	0.949434	1	0.943401	0.937016
illic	illic_max	thck	-0.0372019	0.105282	63.2399	-0.353354	0.724998	-0.234329	0.17721	FS_R_Parstriangularis_Thck	illic_user	31	0.87763	1	0.943401	0.937016
illic	illic_max	area	-0.0256425	0.0726286	67.4593	-0.353064	0.725141	-0.157202	0.108425	FS_R_Superiortemporal_Area	illic_user	53	0.876371	1	0.943401	0.937016
illic	SSAGA_Times_Used_Illicits	area	-0.0242366	0.0689817	1071.72	-0.351348	0.725396	-0.159322	0.11017	FS_R_Rostralanteriorcingulate_Area	illic_user	58	0.902341	1	0.943401	0.937016
illic	Cocaine	area	0.0061232	0.0174763	1072.02	0.350372	0.726129	-0.028007	0.0402326	FS_L_Lateralorbitofrontal_Area		61	0.989958	1	0.943401	0.937016
illic	SSAGA_Times_Used_Illicits	thck	-0.0266532	0.0763254	1006.2	-0.349205	0.727009	-0.175537	0.122396	FS_L_Inferiorparietal_Thck	illic_user	36	0.980856	1	0.943401	0.937016
illic	Cocaine	vol	-0.000585909	0.00167807	1072.85	-0.349157	0.72704	-0.00386641	0.00268951	FS_BrainSeg_Vol		17	0.991021	1	0.943401	0.937016
illic	MethAmphetamine	vol	-0.00811926	0.0232677	1066.57	-0.34895	0.727196	-0.0535318	0.0374502	FS_L_AccumbensArea_Vol		21	0.920105	1	0.943401	0.937016
illic	SSAGA_Times_Used_Illicits	thck	0.028487	0.081696	1047.11	0.348695	0.727389	-0.130895	0.187931	FS_L_Rostralanteriorcingulate_Thck	illic_user	36	0.980856	1	0.943401	0.937016
illic	SSAGA_Times_Used_Illicits	vol	0.0237142	0.0680192	961.809	0.348641	0.727436	-0.109078	0.156408	FS_CC_Anterior_Vol	illic_user	14	0.881043	1	0.943401	0.937016
illic	Oxycontin	thck	0.0100834	0.0289296	992.38	0.348549	0.727502	-0.0463513	0.0667065	FS_R_Bankssts_Thck		44	0.87158	1	0.943401	0.937016
illic	SSAGA_Times_Used_Illicits	area	-0.0239255	0.0687749	1069.25	-0.347882	0.727998	-0.15805	0.110331	FS_R_Parsopercularis_Area	illic_user	58	0.902341	1	0.943401	0.937016
illic	onset_illic	area	-0.0147342	0.0424959	200.819	-0.34672	0.729165	-0.0964541	0.0669852	FS_L_Precuneus_Area	illic_user	50	0.918208	1	0.943401	0.937016
illic	illic_user	thck	-0.0103039	0.0297547	1073.59	-0.346296	0.729188	-0.0686106	0.0477944	FS_R_Lateralorbitofrontal_Thck		34	0.824819	1	0.943401	0.937016
illic	SSAGA_Times_Used_Illicits	area	-0.0179842	0.0520618	1025.5	-0.345439	0.729835	-0.120402	0.0838191	FS_R_Lateralorbitofrontal_Area	illic_user	58	0.902341	1	0.943401	0.937016
illic	MethAmphetamine	vol	0.00683821	0.0198097	1059.05	0.345195	0.730016	-0.0318383	0.0454991	FS_R_Amygdala_Vol		21	0.920105	1	0.943401	0.937016
illic	illic_max	area	-0.0361167	0.104271	69	-0.346375	0.730115	-0.226997	0.154764	FS_L_Temporalpole_Area	illic_user	53	0.876371	1	0.943401	0.937016
illic	Oxycontin	area	-0.00783402	0.0227199	842.774	-0.344808	0.730325	-0.0521984	0.0365113	FS_R_Pericalcarine_Area		66	0.960783	1	0.943401	0.937016
illic	Amphetamines	thck	-0.00938125	0.0272221	1013.9	-0.344619	0.730453	-0.0625144	0.0438093	FS_R_Paracentral_Thck		42	0.981428	1	0.943401	0.937016
illic	Amphetamines	area	0.00855106	0.0248197	1065.4	0.344526	0.730518	-0.0400801	0.0569576	FS_L_Bankssts_Area		64	0.947875	1	0.943401	0.937016
illic	Amphetamines	vol	-0.00665392	0.0193349	1018.5	-0.344141	0.730812	-0.0443892	0.0311031	FS_BrainStem_Vol		20	0.954652	1	0.943401	0.937035
illic	Oxycontin	thck	-0.00840607	0.0245979	835.345	-0.34174	0.732633	-0.0564159	0.0396528	FS_L_Lateraloccipital_Thck		44	0.87158	1	0.944355	0.937818
illic	Opiates	area	-0.00686494	0.0202211	1057.59	-0.339494	0.734305	-0.0463343	0.032612	FS_L_Inferiortemporal_Area		63	0.883994	1	0.944355	0.937818
illic	Amphetamines	area	-0.00668257	0.0196928	1052.59	-0.339341	0.73442	-0.0452836	0.0317444	FS_R_Medialorbitofrontal_Area		64	0.947875	1	0.944355	0.937818
illic	illic_max	area	0.0278822	0.0819102	67.9711	0.3404	0.734605	-0.11905	0.17945	FS_R_Insula_Area	illic_user	53	0.876371	1	0.944355	0.937818
illic	Amphetamines	area	0.00878146	0.0259235	1068.1	0.338745	0.734869	-0.0419111	0.0593329	FS_R_Frontalpole_Area		64	0.947875	1	0.944355	0.937818
illic	Cocaine	area	-0.0063351	0.0187271	1073.11	-0.338285	0.735215	-0.0429292	0.0302091	FS_R_Rostralmiddlefrontal_Area		61	0.989958	1	0.944355	0.937818
illic	SSAGA_Times_Used_Illicits	thck	0.024985	0.0741253	959.092	0.337064	0.736142	-0.119659	0.1698	FS_R_Inferiorparietal_Thck	illic_user	36	0.980856	1	0.944355	0.93839
illic	onset_illic	thck	-0.0220067	0.0654154	220.658	-0.336414	0.736878	-0.149518	0.104648	FS_R_Bankssts_Thck	illic_user	28	0.833518	1	0.944355	0.939022
illic	Oxycontin	area	-0.00794303	0.0237037	974.986	-0.335097	0.737624	-0.0543242	0.0383038	FS_L_Entorhinal_Area		66	0.960783	1	0.944355	0.939551
illic	Opiates	area	0.0070546	0.0210652	1035.27	0.334894	0.737773	-0.0340756	0.048168	FS_L_Lateraloccipital_Area		63	0.883994	1	0.944355	0.939551
illic	Amphetamines	thck	-0.00995507	0.0297942	1057.78	-0.334128	0.738349	-0.0681304	0.0481947	FS_L_Entorhinal_Thck		42	0.981428	1	0.944355	0.939594
illic	SSAGA_Times_Used_Illicits	thck	0.0239215	0.0717101	948.14	0.333585	0.738766	-0.116028	0.163815	FS_R_Rostralmiddlefrontal_Thck	illic_user	36	0.980856	1	0.944355	0.939594
illic	Oxycontin	vol	-0.00832549	0.0250524	881.184	-0.332323	0.739724	-0.0572805	0.0408293	FS_CC_MidAnterior_Vol		22	0.949434	1	0.944355	0.940145
illic	Opiates	vol	0.00776168	0.0233643	1033.36	0.332203	0.739804	-0.03784	0.0534421	FS_R_Pallidum_Vol		19	0.91915	1	0.944355	0.940145
illic	Amphetamines	thck	0.00968904	0.0294051	1052.99	0.329502	0.741842	-0.0476856	0.0673051	FS_L_Rostralanteriorcingulate_Thck		42	0.981428	1	0.945336	0.941338
illic	MethAmphetamine	vol	-0.00911843	0.0277176	1056.3	-0.328976	0.742239	-0.0634245	0.0450251	FS_R_LatVent_Vol		21	0.920105	1	0.945336	0.941338
illic	Amphetamines	vol	-0.000541181	0.00164579	1029.97	-0.328828	0.742352	-0.00376639	0.00267341	FS_BrainSeg_Vol		20	0.954652	1	0.945336	0.941338
illic	Oxycontin	vol	-0.00628151	0.0191663	923.807	-0.327736	0.743185	-0.043736	0.0311247	FS_R_Amygdala_Vol		22	0.949434	1	0.945336	0.941777
illic	Opiates	area	0.00781436	0.0238964	1064.09	0.32701	0.743724	-0.0388084	0.054496	FS_R_Posteriorcingulate_Area		63	0.883994	1	0.945336	0.941777
illic	MethAmphetamine	thck	-0.0089991	0.0276111	1042.05	-0.325923	0.744548	-0.0629026	0.0449683	FS_L_Paracentral_Thck		43	0.85623	1	0.945336	0.941777
illic	Amphetamines	vol	-0.00858058	0.0263854	1024.31	-0.325202	0.745094	-0.060165	0.0431712	FS_CC_MidPosterior_Vol		20	0.954652	1	0.945336	0.941777
illic	Amphetamines	area	0.00593879	0.0182766	1026.54	0.324939	0.745293	-0.0298102	0.0416158	FS_R_Superiortemporal_Area		64	0.947875	1	0.945336	0.941777
tobac	tobac_user	area	0.0129755	0.0297051	1070.53	0.43681	0.662337	-0.0451372	0.0709317	FS_R_Temporalpole_Area		57	0.903982	4	0.94569	0.915536
thc	onset_thc	vol	0.00746501	0.031006	579.808	0.24076	0.809826	-0.0528212	0.0678526	FS_L_Hippo_Vol	thc_user	7	0.956224	3	0.945958	0.96444
thc	onset_thc	thck	-0.0101082	0.0422654	546.244	-0.23916	0.811071	-0.0922332	0.0720367	FS_R_Entorhinal_Thck	thc_user	29	0.917441	3	0.945958	0.964902
thc	SSAGA_Mj_Ab_Dep	thck	-0.00653803	0.0275157	942.289	-0.237611	0.812235	-0.0602276	0.0472029	FS_L_Postcentral_Thck	thc_user	24	0.875691	3	0.945958	0.964902
thc	thc_heavy	thck	0.00755545	0.0320931	1071.16	0.235422	0.813926	-0.0550615	0.0701642	FS_L_Temporalpole_Thck	thc_user	30	0.942349	3	0.945958	0.964902
thc	onset_thc	area	0.00666344	0.0284161	574.533	0.234495	0.814684	-0.0485591	0.0619962	FS_L_Inferiortemporal_Area	thc_user	51	0.985206	3	0.945958	0.964902
thc	thc_heavy	vol	-0.0069468	0.0296542	1027.75	-0.23426	0.81483	-0.0648752	0.0508964	FS_R_LatVent_Vol	thc_user	8	0.991708	3	0.945958	0.964902
thc	THC	vol	0.00680978	0.029282	1052.6	0.232559	0.816149	-0.0503368	0.0639943	FS_CC_MidPosterior_Vol		18	0.951195	3	0.945958	0.964902
thc	SSAGA_Mj_Times_Used	thck	-0.0111613	0.0480282	1068.91	-0.23239	0.816279	-0.104819	0.0825541	FS_R_Posteriorcingulate_Thck	thc_user	37	0.939096	3	0.945958	0.964902
thc	thc_heavy	vol	-0.00733299	0.0316181	1062.27	-0.231924	0.816642	-0.069004	0.0546059	FS_R_InfLatVent_Vol	thc_user	8	0.991708	3	0.945958	0.964902
illic	Cocaine	area	-0.00726494	0.0224732	1073.46	-0.323271	0.746553	-0.0511187	0.0366106	FS_R_Parahippocampal_Area		61	0.989958	1	0.946185	0.942761
alc	onset_alc	thck	0.00917912	0.0353016	912.386	0.26002	0.794907	-0.0598623	0.0779976	FS_R_Isthmuscingulate_Thck	audit_c	27	0.831039	2	0.946444	0.959397
tobac	tobac_user	area	0.00900328	0.0207658	1073.17	0.433563	0.664693	-0.031522	0.0496158	FS_R_Fusiform_Area		57	0.903982	4	0.946522	0.917068
tobac	tobac_heavy	area	0.0178017	0.0413058	494.963	0.430972	0.666676	-0.062385	0.0985324	FS_L_Frontalpole_Area	tobac_user	54	0.973363	4	0.946822	0.917068
illic	Oxycontin	thck	0.00848512	0.0263834	876.003	0.321609	0.747826	-0.0430077	0.060036	FS_R_Paracentral_Thck		44	0.874576	1	0.947049	0.942867
tobac	tobac_user	vol	-0.00882682	0.0206357	1058.68	-0.427744	0.668924	-0.0491021	0.0314555	FS_L_VentDC_Vol		13	0.880523	4	0.947495	0.917762
illic	SSAGA_Times_Used_Illicits	vol	0.01697	0.0531314	963.102	0.319397	0.749495	-0.0866818	0.120653	FS_R_Hippo_Vol	illic_user	14	0.881043	1	0.947952	0.943192
illic	Cocaine	area	0.00853814	0.026758	1073.73	0.319088	0.749722	-0.0437005	0.0610603	FS_R_Entorhinal_Area		61	0.989958	1	0.947952	0.943192
alc	audit_c	vol	0.00562998	0.0219426	917.189	0.256578	0.797562	-0.037442	0.0488448	FS_R_VentDC_Vol		1	0.998948	2	0.94802	0.960176
thc	SSAGA_Mj_Times_Used	vol	-0.00674985	0.0297266	1070.56	-0.227065	0.820417	-0.0647861	0.0515311	FS_L_ThalamusProper_Vol	thc_user	15	0.909111	3	0.948581	0.964902
thc	THC	thck	-0.00703799	0.0312669	1066.5	-0.225094	0.821949	-0.068176	0.0539793	FS_L_Pericalcarine_Thck		40	0.846485	3	0.948581	0.964902
thc	SSAGA_Mj_Times_Used	thck	-0.0100658	0.0447417	1036.25	-0.224977	0.822042	-0.0973676	0.0773325	FS_L_Middletemporal_Thck	thc_user	37	0.939096	3	0.948581	0.964902
thc	thc_heavy	thck	0.007242	0.0322671	1069.67	0.224439	0.822458	-0.0556515	0.0703523	FS_R_Caudalanteriorcingulate_Thck	thc_user	30	0.942349	3	0.948581	0.964902
illic	onset_illic	thck	-0.0214513	0.0675756	230.941	-0.317442	0.751195	-0.151092	0.108186	FS_L_Parsorbitalis_Thck	illic_user	28	0.836008	1	0.94883	0.943192
illic	SSAGA_Times_Used_Illicits	vol	-0.0259841	0.0822435	1060.87	-0.315941	0.752109	-0.186766	0.134352	FS_L_InfLatVent_Vol	illic_user	14	0.881043	1	0.94883	0.943192
illic	illic_user	area	-0.00741783	0.0234867	1048.78	-0.315831	0.752193	-0.053272	0.0384993	FS_R_Lingual_Area		56	0.951204	1	0.94883	0.943192
illic	MethAmphetamine	area	0.00825099	0.0262128	1071.63	0.314769	0.752998	-0.0428857	0.0596123	FS_L_Temporalpole_Area		65	0.853134	1	0.948861	0.9432
illic	Amphetamines	area	0.00648565	0.0206491	1047.86	0.31409	0.753515	-0.0339655	0.0467831	FS_L_Fusiform_Area		64	0.947875	1	0.948861	0.9432
illic	Opiates	area	-0.00595224	0.0189888	1025.65	-0.31346	0.753995	-0.0430421	0.0311064	FS_L_Precentral_Area		63	0.883994	1	0.948861	0.9432
thc	SSAGA_Mj_Ab_Dep	vol	-0.0043139	0.0193925	1034.43	-0.222453	0.824005	-0.0421408	0.033546	FS_L_ThalamusProper_Vol	thc_user	2	0.877489	3	0.94934	0.965242
tobac	onset_tobac	thck	-0.015104	0.0357897	735.915	-0.422022	0.673132	-0.0848395	0.0545838	FS_L_Lingual_Thck	tobac_user	26	0.981628	4	0.950071	0.921136
tobac	tobac_user	vol	-0.0113823	0.0271683	1072.07	-0.418955	0.675333	-0.0646045	0.0416809	FS_CSF_Vol		13	0.880523	4	0.950071	0.921548
tobac	tobac_heavy	area	-0.0107494	0.0257591	480.734	-0.417304	0.676642	-0.0608163	0.03929	FS_R_Superiorfrontal_Area	tobac_user	54	0.973363	4	0.950071	0.921815
tobac	tobac_user	area	0.00934534	0.0227505	1074	0.410776	0.681319	-0.035104	0.0537339	FS_L_Rostralanteriorcingulate_Area		57	0.908425	4	0.950071	0.921815
tobac	onset_tobac	thck	0.0147036	0.0357903	735.989	0.410826	0.68132	-0.0549659	0.0843948	FS_R_Parsopercularis_Thck	tobac_user	26	0.981628	4	0.950071	0.921815
tobac	onset_tobac	thck	0.0151474	0.0368826	735.727	0.410692	0.681418	-0.056747	0.0871248	FS_L_Transversetemporal_Thck	tobac_user	26	0.981628	4	0.950071	0.921815
thc	SSAGA_Mj_Ab_Dep	area	0.00437608	0.0198933	1020.65	0.219977	0.825933	-0.0345173	0.0431756	FS_L_Rostralmiddlefrontal_Area	thc_user	46	0.951922	3	0.950535	0.965522
illic	Opiates	thck	-0.0086375	0.0277804	1034.1	-0.310921	0.755923	-0.0628506	0.0456371	FS_L_Lateralorbitofrontal_Thck		41	0.947252	1	0.950541	0.9432
thc	SSAGA_Mj_Times_Used	thck	0.00990376	0.0452936	1058.14	0.218657	0.826959	-0.078576	0.0982594	FS_L_Inferiorparietal_Thck	thc_user	37	0.939096	3	0.950692	0.965522
thc	onset_thc	thck	-0.00860904	0.0396899	575.197	-0.216907	0.828357	-0.0859732	0.0686426	FS_L_Middletemporal_Thck	thc_user	29	0.921882	3	0.950717	0.966581
thc	SSAGA_Mj_Times_Used	thck	-0.00944432	0.0438016	1039.85	-0.215616	0.829329	-0.0949586	0.076217	FS_R_Superiortemporal_Thck	thc_user	37	0.939096	3	0.950717	0.966984
thc	SSAGA_Mj_Times_Used	area	-0.00863963	0.0401467	1053.96	-0.215202	0.829652	-0.0871497	0.069573	FS_R_Rostralanteriorcingulate_Area	thc_user	59	0.969808	3	0.950717	0.966984
illic	Opiates	thck	0.00849501	0.0274457	1015.58	0.30952	0.756989	-0.0450809	0.0620664	FS_L_Middletemporal_Thck		41	0.947252	1	0.951135	0.9432
tobac	tobac_user	vol	-0.00777533	0.0193072	1073.96	-0.402716	0.687237	-0.0454495	0.0299748	FS_L_ThalamusProper_Vol		13	0.880523	4	0.951919	0.923882
tobac	tobac_heavy	area	0.0151482	0.0376072	498.14	0.4028	0.687268	-0.0578898	0.0882192	FS_R_Parsorbitalis_Area	tobac_user	54	0.973363	4	0.951919	0.923882
tobac	tobac_heavy	area	-0.014888	0.0370643	496.19	-0.401682	0.688091	-0.0871041	0.0570381	FS_R_Isthmuscingulate_Area	tobac_user	54	0.973363	4	0.951919	0.923882
alc	SSAGA_Alc_D4_Dp_Dx	thck	-0.00829371	0.0331818	937.201	-0.249947	0.802683	-0.0730594	0.0568612	FS_R_Isthmuscingulate_Thck	audit_c	25	0.905531	2	0.952037	0.961319
alc	SSAGA_Alc_D4_Dp_Dx	vol	0.0048582	0.0197507	805.806	0.245977	0.805763	-0.0336803	0.0433836	FS_L_Cerebellum_Cort_Vol	audit_c	3	0.93983	2	0.952037	0.961819
alc	Breathalyzer_Over_08	area	0.00654842	0.0266253	1034.85	0.245948	0.805772	-0.045396	0.058502	FS_L_Frontalpole_Area		60	0.957414	2	0.952037	0.961819
alc	audit_c	area	0.00507641	0.0207159	928.266	0.245049	0.806472	-0.0353978	0.0454965	FS_L_Lateralorbitofrontal_Area		45	0.914002	2	0.952037	0.961819
alc	SSAGA_Alc_D4_Dp_Dx	area	0.00617867	0.0253681	889.68	0.243561	0.807627	-0.0432945	0.0556339	FS_R_Lingual_Area	audit_c	47	0.961854	2	0.952037	0.96276
thc	thc_user	area	-0.00553181	0.026262	1064.98	-0.210639	0.833209	-0.057179	0.0458527	FS_R_Transversetemporal_Area		55	0.977965	3	0.952323	0.968892
thc	THC	area	-0.00541151	0.0257492	1053.88	-0.210162	0.833582	-0.0556627	0.0448745	FS_L_Parahippocampal_Area		62	0.944726	3	0.952323	0.968924
thc	SSAGA_Mj_Ab_Dep	vol	0.00663033	0.0317622	1063.55	0.208749	0.834684	-0.0553534	0.0685927	FS_L_InfLatVent_Vol	thc_user	2	0.877489	3	0.952323	0.969678
thc	thc_heavy	area	0.00501183	0.0240146	1003.01	0.208699	0.834726	-0.0418549	0.0518604	FS_R_Lingual_Area	thc_user	52	0.881579	3	0.952323	0.969678
thc	thc_heavy	vol	-0.00599489	0.0288644	999.399	-0.207692	0.835512	-0.062308	0.0503847	FS_CC_Central_Vol	thc_user	8	0.991708	3	0.952323	0.970304
alc	Breathalyzer_Over_08	area	-0.00574338	0.0242707	855.974	-0.236639	0.812994	-0.0531068	0.0416207	FS_R_Lingual_Area		60	0.957414	2	0.952547	0.964902
alc	audit_c	vol	0.00677879	0.0290791	875.859	0.233116	0.815726	-0.0499875	0.0635683	FS_CC_Posterior_Vol		1	0.998948	2	0.952547	0.964902
alc	Breathalyzer_Over_08	area	0.00633468	0.02731	1064.85	0.231955	0.816618	-0.0469612	0.0596216	FS_R_Caudalanteriorcingulate_Area		60	0.957414	2	0.952547	0.964902
alc	Breathalyzer_Over_08	thck	-0.00694833	0.0300295	919.148	-0.231384	0.817068	-0.0655384	0.0516476	FS_R_Inferiortemporal_Thck		38	0.998438	2	0.952547	0.964902
alc	onset_alc	vol	-0.00707639	0.0305927	925.741	-0.23131	0.817125	-0.0667183	0.0525643	FS_CC_Anterior_Vol	audit_c	5	0.905463	2	0.952547	0.964902
alc	Breathalyzer_Over_08	vol	-0.00649105	0.0284933	891.225	-0.227809	0.819847	-0.0620897	0.0491073	FS_L_ChoroidPlexus_Vol		16	0.987246	2	0.952547	0.964902
alc	onset_alc	area	0.00506995	0.0223995	934.725	0.226342	0.820985	-0.038592	0.0487432	FS_L_Rostralmiddlefrontal_Area	audit_c	49	0.990957	2	0.952547	0.964902
alc	audit_c	area	-0.00608626	0.0271205	934.06	-0.224415	0.822483	-0.0592477	0.0469146	FS_R_Cuneus_Area		45	0.916867	2	0.952547	0.964902
alc	onset_alc	area	-0.0069465	0.0310263	905.477	-0.223891	0.822893	-0.0674118	0.0535272	FS_L_Temporalpole_Area	audit_c	49	0.990957	2	0.952547	0.965094
alc	SSAGA_Alc_D4_Dp_Dx	area	0.00592573	0.0266004	937.171	0.222768	0.823764	-0.0459039	0.0578579	FS_L_Posteriorcingulate_Area	audit_c	47	0.961854	2	0.952547	0.965242
alc	SSAGA_Alc_D4_Dp_Dx	thck	-0.00705311	0.0318694	920.086	-0.221313	0.824898	-0.0691981	0.055246	FS_L_Pericalcarine_Thck	audit_c	25	0.905531	2	0.952547	0.965522
alc	SSAGA_Alc_D4_Dp_Dx	vol	0.00724786	0.0328102	936.729	0.220903	0.825216	-0.0567904	0.0711862	FS_R_InfLatVent_Vol	audit_c	3	0.93983	2	0.952547	0.965522
alc	SSAGA_Alc_D4_Dp_Dx	area	0.00559997	0.0254984	936.856	0.219621	0.826215	-0.0441666	0.0552735	FS_L_Medialorbitofrontal_Area	audit_c	47	0.961854	2	0.952547	0.965522
alc	SSAGA_Alc_D4_Dp_Dx	thck	0.00711037	0.0324848	934.039	0.218883	0.826789	-0.0562115	0.0704626	FS_L_Frontalpole_Thck	audit_c	25	0.905531	2	0.952547	0.965522
illic	MethAmphetamine	thck	-0.008552	0.0279098	1049.32	-0.306415	0.759349	-0.0630317	0.0460054	FS_R_Precuneus_Thck		43	0.858936	1	0.952703	0.94358
illic	illic_user	area	0.00686059	0.0223975	1073.32	0.306311	0.759427	-0.0368423	0.050651	FS_L_Rostralanteriorcingulate_Area		56	0.951204	1	0.952703	0.94358
illic	SSAGA_Times_Used_Illicits	area	0.0166748	0.0546224	1045.83	0.305275	0.760217	-0.0899755	0.123212	FS_R_Medialorbitofrontal_Area	illic_user	58	0.910655	1	0.952949	0.94358
thc	thc_heavy	thck	0.00610875	0.0299089	1042.05	0.204245	0.838202	-0.0522384	0.064631	FS_L_Parsopercularis_Thck	thc_user	30	0.942349	3	0.953683	0.970598
thc	SSAGA_Mj_Times_Used	thck	-0.0087415	0.0428766	1016.34	-0.203876	0.838491	-0.0923927	0.0749453	FS_L_Postcentral_Thck	thc_user	37	0.939096	3	0.953683	0.970598
illic	Cocaine	vol	0.00817925	0.02701	1072.43	0.302823	0.762083	-0.0445421	0.0609524	FS_CC_MidPosterior_Vol		17	0.991021	1	0.953882	0.944703
illic	MethAmphetamine	vol	0.00688378	0.022824	1062.74	0.301603	0.763014	-0.0376553	0.0515159	FS_R_AccumbensArea_Vol		21	0.920105	1	0.953882	0.944782
illic	Opiates	vol	0.00686204	0.0227723	1045.03	0.301333	0.763221	-0.037583	0.051326	FS_R_AccumbensArea_Vol		19	0.920355	1	0.953882	0.944782
illic	SSAGA_Times_Used_Illicits	area	0.0172294	0.057208	1040.26	0.301172	0.763343	-0.0943706	0.128895	FS_L_Fusiform_Area	illic_user	58	0.910655	1	0.953882	0.944782
illic	illic_max	thck	-0.0334507	0.111047	68.9424	-0.301231	0.764145	-0.238212	0.173477	FS_L_Precuneus_Thck	illic_user	31	0.909069	1	0.954139	0.944782
alc	audit_c	vol	0.00489448	0.0228103	932.056	0.214573	0.830147	-0.0396395	0.0493854	FS_L_Amygdala_Vol		1	0.998948	2	0.95487	0.966984
illic	Amphetamines	thck	0.00858477	0.0289246	1034.1	0.296798	0.766681	-0.0478878	0.0652505	FS_L_Parahippocampal_Thck		42	0.981428	1	0.955151	0.946691
illic	Oxycontin	vol	-0.00736454	0.0248471	885.212	-0.296394	0.766999	-0.0559852	0.0411386	FS_3rdVent_Vol		22	0.949434	1	0.955151	0.946691
illic	Cocaine	vol	-0.00809043	0.0273322	1071.73	-0.296004	0.767285	-0.0614401	0.0452977	FS_CC_Central_Vol		17	0.991021	1	0.955151	0.946691
illic	Amphetamines	thck	-0.00766851	0.0259127	996.772	-0.295936	0.76734	-0.0582459	0.0429373	FS_L_Postcentral_Thck		42	0.981428	1	0.955151	0.946691
illic	onset_illic	vol	-0.0130036	0.0442439	203.641	-0.293907	0.769128	-0.0979533	0.0719276	FS_L_VentDC_Vol	illic_user	6	0.852277	1	0.955289	0.946691
illic	Amphetamines	thck	0.00821867	0.0279985	1021.8	0.29354	0.769169	-0.0464288	0.0628836	FS_R_Fusiform_Thck		42	0.981428	1	0.955289	0.946691
illic	Cocaine	vol	-0.00817544	0.0278604	1072.88	-0.293443	0.76924	-0.0626309	0.0462013	FS_R_LatVent_Vol		17	0.991021	1	0.955289	0.946691
thc	thc_user	area	0.00524196	0.0260909	1016.15	0.200911	0.840808	-0.0457228	0.0561185	FS_L_Bankssts_Area		55	0.977965	3	0.955301	0.971603
tobac	tobac_heavy	area	-0.0146844	0.0371536	495.153	-0.395234	0.69284	-0.086866	0.0574831	FS_R_Paracentral_Area	tobac_user	54	0.973363	4	0.956002	0.925994
tobac	tobac_user	thck	-0.0116813	0.0297465	1062.96	-0.392695	0.694623	-0.0697342	0.0463947	FS_R_Cuneus_Thck		35	0.781984	4	0.956002	0.926001
illic	Oxycontin	vol	0.00691352	0.023807	856.65	0.290398	0.771582	-0.0396666	0.0533886	FS_CC_Anterior_Vol		22	0.949434	1	0.956809	0.947872
illic	Opiates	area	-0.00568383	0.0195804	1040.29	-0.290281	0.771659	-0.0439117	0.0325352	FS_R_Fusiform_Area		63	0.889369	1	0.956809	0.947872
illic	Oxycontin	vol	0.00527262	0.0182182	894.369	0.289414	0.772331	-0.030297	0.0408421	FS_L_Amygdala_Vol		22	0.949434	1	0.956903	0.948401
alc	Breathalyzer_Over_08	thck	-0.00631549	0.0299977	785.182	-0.210532	0.833307	-0.0648655	0.0522424	FS_R_Superiorparietal_Thck		38	0.998438	2	0.956959	0.968892
tobac	tobac_heavy	area	0.0141043	0.0362169	497.755	0.389438	0.697118	-0.0562947	0.0844342	FS_L_Caudalmiddlefrontal_Area	tobac_user	54	0.973363	4	0.95697	0.926431
thc	SSAGA_Mj_Times_Used	thck	-0.00891533	0.0452437	1058.77	-0.197051	0.843825	-0.0972013	0.0793446	FS_L_Lateralorbitofrontal_Thck	thc_user	37	0.939096	3	0.957625	0.972651
thc	SSAGA_Mj_Ab_Dep	thck	0.00609693	0.0311064	1046.8	0.196002	0.844646	-0.054772	0.0667533	FS_L_Frontalpole_Thck	thc_user	24	0.892853	3	0.957625	0.972651
illic	Cocaine	thck	-0.00797547	0.0277567	1070.6	-0.287335	0.773911	-0.0621482	0.046208	FS_L_Cuneus_Thck		39	0.902983	1	0.958077	0.94915
illic	onset_illic	thck	-0.0187409	0.0659051	230.933	-0.284361	0.776388	-0.146216	0.107758	FS_L_Frontalpole_Thck	illic_user	28	0.85033	1	0.958077	0.950248
illic	MethAmphetamine	thck	0.00785847	0.0276756	1047.38	0.28395	0.776505	-0.0463306	0.0622463	FS_R_Parstriangularis_Thck		43	0.864175	1	0.958077	0.950248
illic	MethAmphetamine	area	-0.0064521	0.022832	1042.1	-0.28259	0.777547	-0.0510203	0.038112	FS_L_Cuneus_Area		65	0.853134	1	0.958077	0.95067
illic	Cocaine	thck	-0.00769728	0.0272688	1071.85	-0.282274	0.777788	-0.0609295	0.0455212	FS_R_Superiortemporal_Thck		39	0.902983	1	0.958077	0.95067
illic	Opiates	thck	0.00788698	0.0279465	1043.57	0.282217	0.777833	-0.046645	0.062501	FS_L_Parsopercularis_Thck		41	0.947252	1	0.958077	0.95067
illic	MethAmphetamine	area	0.00679789	0.0240901	1027.9	0.282187	0.777857	-0.0402726	0.0539273	FS_R_Pericalcarine_Area		65	0.853134	1	0.958077	0.95067
illic	Amphetamines	area	-0.00657853	0.023335	1039.56	-0.281916	0.778064	-0.0522656	0.0389709	FS_R_Caudalmiddlefrontal_Area		64	0.947875	1	0.958077	0.95067
thc	thc_user	vol	0.00374844	0.0194285	1067.88	0.192935	0.847047	-0.0342374	0.0418926	FS_L_ThalamusProper_Vol		11	0.938975	3	0.958674	0.972912
thc	thc_user	vol	0.00475452	0.0246956	1064.5	0.192525	0.847367	-0.0434337	0.0530477	FS_L_AccumbensArea_Vol		11	0.938975	3	0.958674	0.972912
alc	onset_alc	area	-0.00417967	0.0202103	934.484	-0.206809	0.836204	-0.0435845	0.0352149	FS_R_Superiorfrontal_Area	audit_c	49	0.990957	2	0.95874	0.970598
tobac	tobac_user	thck	-0.0111177	0.0291157	1039.74	-0.381847	0.702653	-0.0679641	0.0457077	FS_L_Cuneus_Thck		35	0.781984	4	0.959119	0.928857
tobac	tobac_heavy	thck	-0.0171655	0.0452601	496.683	-0.379263	0.704654	-0.105492	0.0716981	FS_R_Inferiortemporal_Thck	tobac_user	32	0.958793	4	0.959119	0.928857
tobac	tobac_user	area	0.00966997	0.0255798	1030.52	0.378032	0.705485	-0.0403784	0.0596553	FS_R_Pericalcarine_Area		57	0.922557	4	0.959119	0.928857
tobac	tobac_heavy	area	-0.0124058	0.0328517	491.524	-0.37763	0.705868	-0.076314	0.0516721	FS_L_Supramarginal_Area	tobac_user	54	0.973363	4	0.959119	0.928857
thc	onset_thc	area	-0.00670256	0.0354714	558.232	-0.188957	0.850195	-0.0760459	0.0622038	FS_R_Rostralanteriorcingulate_Area	thc_user	51	0.985206	3	0.960104	0.973482
thc	thc_heavy	area	-0.0045913	0.0243416	997.304	-0.18862	0.850429	-0.0520847	0.0429013	FS_L_Cuneus_Area	thc_user	52	0.881579	3	0.960104	0.973482
illic	Opiates	thck	0.00791416	0.0284377	1037.3	0.278298	0.780839	-0.0476497	0.0634082	FS_R_Frontalpole_Thck		41	0.947252	1	0.960756	0.952278
thc	THC	vol	0.00428955	0.0230059	993.731	0.186454	0.852127	-0.0407411	0.049286	FS_L_Caudate_Vol		18	0.951195	3	0.961005	0.97457
thc	SSAGA_Mj_Ab_Dep	area	0.00509877	0.0279266	1062.09	0.182578	0.855164	-0.0497679	0.0595856	FS_L_Temporalpole_Area	thc_user	46	0.953805	3	0.962442	0.975435
thc	thc_heavy	vol	0.00485872	0.0266872	988.141	0.182062	0.855571	-0.0472756	0.0569298	FS_CC_Anterior_Vol	thc_user	8	0.991708	3	0.962442	0.975435
thc	thc_user	area	-0.00378976	0.021007	1052.77	-0.180404	0.85687	-0.044766	0.0372594	FS_R_Medialorbitofrontal_Area		55	0.977965	3	0.962442	0.975435
thc	thc_heavy	thck	-0.00530968	0.0295932	1013.66	-0.179422	0.857642	-0.0630587	0.0525633	FS_R_Middletemporal_Thck	thc_user	30	0.942349	3	0.962442	0.975435
thc	thc_user	area	-0.00481686	0.0268973	1035.11	-0.179083	0.857907	-0.0572764	0.0477497	FS_R_Parstriangularis_Area		55	0.977965	3	0.962442	0.975435
illic	illic_user	area	0.00578037	0.021033	1064.54	0.274823	0.783505	-0.0352833	0.0468281	FS_L_Inferiorparietal_Area		56	0.951204	1	0.962655	0.95414
illic	Cocaine	vol	-0.00726787	0.0264555	1072	-0.27472	0.783584	-0.0588988	0.0443761	FS_CC_MidAnterior_Vol		17	0.991021	1	0.962655	0.95414
thc	thc_heavy	thck	-0.00521818	0.0296652	1012.58	-0.175903	0.860406	-0.0631095	0.0527915	FS_R_Precuneus_Thck	thc_user	30	0.942349	3	0.963072	0.976623
thc	THC	vol	-0.00348691	0.0199367	1071.77	-0.174899	0.861192	-0.0423889	0.0354982	FS_L_ThalamusProper_Vol		18	0.951195	3	0.963072	0.976949
thc	thc_heavy	area	-0.00373691	0.0216269	1046.44	-0.17279	0.86285	-0.0459215	0.0385934	FS_L_Supramarginal_Area	thc_user	52	0.881579	3	0.963072	0.977912
thc	thc_user	area	-0.004668	0.0270269	970.306	-0.172717	0.86291	-0.0579746	0.0481471	FS_R_Frontalpole_Area		55	0.977965	3	0.963072	0.977912
thc	SSAGA_Mj_Ab_Dep	area	-0.00429756	0.0250398	1055.93	-0.17163	0.863762	-0.0531339	0.0448077	FS_R_Parsorbitalis_Area	thc_user	46	0.953805	3	0.963072	0.977912
thc	THC	thck	0.0055386	0.0324316	1070.42	0.170778	0.864431	-0.0579388	0.0687895	FS_R_Temporalpole_Thck		40	0.868354	3	0.963072	0.977912
thc	SSAGA_Mj_Ab_Dep	thck	0.00510844	0.0303817	1016.14	0.168142	0.866505	-0.0541644	0.0644058	FS_L_Fusiform_Thck	thc_user	24	0.892853	3	0.963072	0.977912
thc	SSAGA_Mj_Ab_Dep	thck	0.00498981	0.0297814	988.398	0.167548	0.866973	-0.0531073	0.0631267	FS_R_Fusiform_Thck	thc_user	24	0.892853	3	0.963072	0.977912
thc	onset_thc	vol	0.00435687	0.0260786	532.646	0.167067	0.867381	-0.0466102	0.0552652	FS_R_Cerebellum_Cort_Vol	thc_user	7	0.956224	3	0.963072	0.977912
thc	THC	thck	-0.00530936	0.0320248	1072.99	-0.165789	0.868354	-0.0678444	0.0571786	FS_L_Parsorbitalis_Thck		40	0.868354	3	0.963072	0.977912
thc	thc_heavy	area	-0.00321906	0.0194552	1020.59	-0.16546	0.868615	-0.0412619	0.0347433	FS_L_Precuneus_Area	thc_user	52	0.881579	3	0.963072	0.977912
thc	onset_thc	vol	-0.00311234	0.0189714	579.8	-0.164055	0.869745	-0.040192	0.033825	FS_IntraCranial_Vol	thc_user	7	0.956224	3	0.963072	0.977912
thc	onset_thc	area	0.00614341	0.0375768	564.406	0.163489	0.870192	-0.0668642	0.0792606	FS_L_Caudalanteriorcingulate_Area	thc_user	51	0.985206	3	0.963072	0.977939
tobac	onset_tobac	area	0.00928118	0.0252596	705.829	0.367431	0.713408	-0.0398473	0.0584929	FS_R_Medialorbitofrontal_Area	tobac_user	48	0.955504	4	0.963197	0.933712
tobac	tobac_heavy	thck	0.0165657	0.0455599	496.209	0.363602	0.71631	-0.0720988	0.105059	FS_L_Parahippocampal_Thck	tobac_user	32	0.958793	4	0.963197	0.933944
tobac	tobac_heavy	thck	-0.0167635	0.0463711	498.993	-0.361507	0.717873	-0.106854	0.0732899	FS_L_Posteriorcingulate_Thck	tobac_user	32	0.958793	4	0.963197	0.933964
tobac	tobac_user	thck	0.0107695	0.0298239	1069.09	0.361101	0.718095	-0.0476302	0.0694227	FS_R_Pericalcarine_Thck		35	0.786485	4	0.963197	0.933964
tobac	onset_tobac	thck	0.0127358	0.0352667	733.327	0.361129	0.718107	-0.0559171	0.0813933	FS_R_Caudalmiddlefrontal_Thck	tobac_user	26	0.981628	4	0.963197	0.933964
tobac	tobac_heavy	area	-0.015048	0.0419067	478.049	-0.359083	0.719692	-0.0964516	0.0663418	FS_R_Caudalanteriorcingulate_Area	tobac_user	54	0.973363	4	0.963197	0.935074
illic	Cocaine	thck	-0.00738976	0.0271071	1069.43	-0.272614	0.785203	-0.0603382	0.0455389	FS_L_Precentral_Thck		39	0.902983	1	0.963904	0.955145
illic	SSAGA_Times_Used_Illicits	thck	0.0206789	0.0764748	1005.19	0.270402	0.786906	-0.128494	0.170039	FS_R_Parsopercularis_Thck	illic_user	36	0.980856	1	0.965044	0.955145
illic	Oxycontin	vol	0.00480977	0.017824	957.93	0.269847	0.787336	-0.0299759	0.03964	FS_L_ThalamusProper_Vol		22	0.949434	1	0.965044	0.955145
alc	onset_alc	vol	0.0069033	0.0349146	917.557	0.19772	0.843308	-0.0611849	0.0749389	FS_R_InfLatVent_Vol	audit_c	5	0.909885	2	0.965288	0.972437
alc	audit_c	area	0.00536417	0.0278728	932.926	0.192452	0.84743	-0.0489743	0.0598386	FS_L_Posteriorcingulate_Area		45	0.92944	2	0.965288	0.972912
alc	SSAGA_Alc_D4_Dp_Dx	area	0.00408094	0.0212114	912.825	0.192394	0.847477	-0.03738	0.0454528	FS_L_Middletemporal_Area	audit_c	47	0.961854	2	0.965288	0.972912
alc	onset_alc	area	0.00539168	0.0280805	932.716	0.192008	0.847778	-0.0493667	0.0602558	FS_R_Caudalmiddlefrontal_Area	audit_c	49	0.990957	2	0.965288	0.972912
alc	SSAGA_Alc_D4_Dp_Dx	area	-0.00549298	0.0287836	937.471	-0.190837	0.848694	-0.0616978	0.050586	FS_R_Parstriangularis_Area	audit_c	47	0.961854	2	0.965288	0.972912
thc	SSAGA_Mj_Ab_Dep	vol	0.00499203	0.031307	1051.11	0.159454	0.873342	-0.0560621	0.0661371	FS_R_InfLatVent_Vol	thc_user	2	0.895175	3	0.965558	0.978543
tobac	tobac_user	vol	-0.00480583	0.013589	1071.22	-0.353657	0.723666	-0.0313496	0.0217107	FS_IntraCranial_Vol		13	0.887825	4	0.966094	0.936818
thc	SSAGA_Mj_Times_Used	vol	-0.00724989	0.0463938	1068.44	-0.156268	0.875851	-0.0979987	0.0832517	FS_R_Vessel_Vol	thc_user	15	0.944997	3	0.967331	0.978865
thc	SSAGA_Mj_Times_Used	area	0.00468212	0.0303487	1062.78	0.154277	0.87742	-0.0545199	0.0640003	FS_R_Rostralmiddlefrontal_Area	thc_user	59	0.969808	3	0.967726	0.978865
thc	onset_thc	vol	-0.000647698	0.00422278	571.117	-0.153382	0.878151	-0.00886611	0.00756599	FS_SupraTentorial_Vol	thc_user	7	0.956224	3	0.967726	0.978865
thc	thc_user	area	-0.00366357	0.0242793	1036.05	-0.150893	0.88009	-0.051319	0.0437485	FS_R_Isthmuscingulate_Area		55	0.981083	3	0.967726	0.978865
thc	thc_heavy	vol	0.00303108	0.020278	1015.25	0.149476	0.881208	-0.0366157	0.0425995	FS_L_Amygdala_Vol	thc_user	8	0.991708	3	0.967726	0.978865
thc	thc_heavy	vol	-0.00435026	0.0291923	1058.3	-0.149021	0.881565	-0.0612991	0.0526191	FS_OpticChiasm_Vol	thc_user	8	0.991708	3	0.967726	0.978865
thc	onset_thc	area	-0.00506725	0.0340193	557.717	-0.148952	0.881645	-0.0714581	0.0609939	FS_R_Bankssts_Area	thc_user	51	0.985206	3	0.967726	0.978865
thc	SSAGA_Mj_Times_Used	area	-0.00565304	0.0382909	1050.82	-0.147634	0.88266	-0.0804319	0.0690446	FS_L_Parahippocampal_Area	thc_user	59	0.969808	3	0.9678	0.978965
thc	THC	area	0.00316108	0.0215719	1072.9	0.146537	0.883525	-0.0389611	0.0452534	FS_L_Postcentral_Area		62	0.970042	3	0.9678	0.979403
alc	onset_alc	thck	0.0063517	0.0341562	928.742	0.18596	0.852516	-0.0602252	0.0729379	FS_R_Lateralorbitofrontal_Thck	audit_c	27	0.872515	2	0.968089	0.974676
thc	THC	vol	0.00294026	0.0205482	1052.23	0.143091	0.886246	-0.0371617	0.043062	FS_R_VentDC_Vol		18	0.951195	3	0.968265	0.980178
thc	onset_thc	area	0.00424787	0.0297458	578.872	0.142806	0.886493	-0.0536705	0.0620743	FS_R_Postcentral_Area	thc_user	51	0.985206	3	0.968265	0.980178
thc	onset_thc	vol	-0.00521879	0.0367791	579.992	-0.141896	0.887212	-0.0767277	0.0663508	FS_CSF_Vol	thc_user	7	0.956224	3	0.968265	0.980178
thc	onset_thc	vol	0.000327861	0.00231813	579.987	0.141434	0.887577	-0.00418203	0.00484929	FS_BrainSeg_Vol	thc_user	7	0.956224	3	0.968265	0.980178
illic	MethAmphetamine	thck	0.00756174	0.0285381	1057.95	0.26497	0.791084	-0.0482253	0.0635716	FS_R_Frontalpole_Thck		43	0.866425	1	0.968896	0.957615
illic	onset_illic	area	0.0137929	0.052313	225.524	0.263661	0.792282	-0.0882271	0.114924	FS_R_Cuneus_Area	illic_user	50	0.949804	1	0.969497	0.958768
illic	SSAGA_Times_Used_Illicits	thck	-0.0199641	0.0759763	987.904	-0.262768	0.792784	-0.168362	0.12889	FS_R_Precuneus_Thck	illic_user	36	0.980856	1	0.969497	0.958768
alc	Breathalyzer_Over_08	vol	0.00505305	0.0277846	880.641	0.181865	0.85573	-0.0491641	0.0592702	FS_R_ChoroidPlexus_Vol		16	0.987246	2	0.970125	0.975435
alc	Breathalyzer_Over_08	area	0.0042204	0.0234212	1017.39	0.180196	0.857035	-0.0414804	0.0499129	FS_R_Isthmuscingulate_Area		60	0.97498	2	0.970125	0.975435
illic	onset_illic	area	-0.0120152	0.0461213	230.505	-0.260514	0.7947	-0.100765	0.0764325	FS_R_Postcentral_Area	illic_user	50	0.949804	1	0.970173	0.959397
illic	illic_user	area	-0.00694899	0.0267484	1039.73	-0.259791	0.795077	-0.059254	0.0451871	FS_R_Frontalpole_Area		56	0.951204	1	0.970173	0.959397
illic	Amphetamines	area	0.00642967	0.0247592	1066.64	0.259688	0.795155	-0.0420455	0.0547108	FS_R_Parsopercularis_Area		64	0.947875	1	0.970173	0.959397
illic	SSAGA_Times_Used_Illicits	thck	-0.0202898	0.0786818	1059.92	-0.257872	0.796556	-0.173705	0.133417	FS_R_Insula_Thck	illic_user	36	0.980856	1	0.970553	0.960014
illic	illic_user	vol	0.00484217	0.0189599	979.538	0.25539	0.798475	-0.0322199	0.0419189	FS_R_Cerebellum_Cort_Vol		12	0.953433	1	0.970553	0.960919
illic	illic_user	thck	-0.00748494	0.0294056	1064.81	-0.254541	0.799127	-0.0650638	0.0499442	FS_R_Transversetemporal_Thck		34	0.877864	1	0.970553	0.961017
illic	Oxycontin	area	0.00461956	0.0182053	935.305	0.253748	0.799746	-0.031108	0.040172	FS_R_Precuneus_Area		66	0.960783	1	0.970553	0.961017
illic	Opiates	area	-0.00593665	0.0233992	1047.02	-0.253711	0.799769	-0.0516049	0.0398713	FS_L_Lingual_Area		63	0.898642	1	0.970553	0.961017
illic	Opiates	thck	-0.00734549	0.0292131	1038.68	-0.251445	0.80152	-0.0643888	0.0496693	FS_L_Parahippocampal_Thck		41	0.947252	1	0.970553	0.961319
illic	illic_user	thck	-0.00724536	0.0288161	1044.16	-0.251434	0.801528	-0.0634986	0.048996	FS_L_Middletemporal_Thck		34	0.877864	1	0.970553	0.961319
illic	Amphetamines	area	0.00465024	0.0185382	1038.95	0.250846	0.801983	-0.0316081	0.0408277	FS_R_Precuneus_Area		64	0.947875	1	0.970553	0.961319
illic	illic_max	vol	0.0221231	0.087935	65.2863	0.251585	0.802152	-0.138827	0.182969	FS_R_AccumbensArea_Vol	illic_user	9	0.999508	1	0.970553	0.961319
illic	Amphetamines	area	-0.00584171	0.0233428	1044.47	-0.250258	0.802437	-0.051392	0.0397568	FS_R_Cuneus_Area		64	0.947875	1	0.970553	0.961319
illic	Amphetamines	thck	-0.00709573	0.0283741	1059.81	-0.250078	0.802576	-0.0624384	0.0484964	FS_R_Insula_Thck		42	0.981428	1	0.970553	0.961319
illic	illic_user	vol	0.00741537	0.0296769	1072.36	0.24987	0.802736	-0.0505127	0.0653352	FS_R_Vessel_Vol		12	0.953433	1	0.970553	0.961319
illic	Cocaine	thck	-0.00734552	0.0296667	1073.85	-0.247601	0.80449	-0.0652898	0.050529	FS_L_Medialorbitofrontal_Thck		39	0.909997	1	0.970642	0.961819
illic	onset_illic	area	0.0131076	0.0528955	218.377	0.247802	0.80452	-0.0884142	0.114807	FS_L_Transversetemporal_Area	illic_user	50	0.949804	1	0.970642	0.961819
illic	Amphetamines	area	-0.00605782	0.0244835	1057.75	-0.247425	0.804627	-0.0540907	0.0417128	FS_L_Parsopercularis_Area		64	0.947875	1	0.970642	0.961819
thc	onset_thc	vol	0.00497703	0.036192	561.082	0.137518	0.890671	-0.0655967	0.0756258	FS_CC_Anterior_Vol	thc_user	7	0.956224	3	0.97065	0.981116
illic	Amphetamines	thck	-0.00727034	0.0295315	1059.7	-0.24619	0.805583	-0.0649591	0.0503501	FS_R_Posteriorcingulate_Thck		42	0.981428	1	0.970779	0.961819
illic	Opiates	area	-0.00595871	0.024274	1060.28	-0.245477	0.806135	-0.053314	0.0414782	FS_R_Bankssts_Area		63	0.898642	1	0.970779	0.961819
illic	SSAGA_Times_Used_Illicits	area	-0.0176895	0.072223	1058.66	-0.24493	0.806558	-0.158582	0.123264	FS_L_Caudalanteriorcingulate_Area	illic_user	58	0.93531	1	0.970779	0.961819
alc	onset_alc	thck	-0.00624174	0.0353457	898.928	-0.176591	0.859869	-0.0751237	0.0628991	FS_L_Entorhinal_Thck	audit_c	27	0.872515	2	0.971789	0.976412
illic	Oxycontin	area	-0.00589591	0.0243353	998.133	-0.242278	0.808615	-0.053446	0.0415979	FS_L_Parsopercularis_Area		66	0.960783	1	0.971885	0.963351
illic	illic_user	vol	-0.0065775	0.027354	1050.92	-0.240459	0.810022	-0.0599721	0.0468125	FS_CC_MidAnterior_Vol		12	0.953433	1	0.971885	0.96444
illic	Amphetamines	area	0.00617057	0.0262146	1063.55	0.235387	0.813954	-0.0449612	0.0574175	FS_L_Frontalpole_Area		64	0.947875	1	0.971885	0.964902
illic	Oxycontin	vol	0.00680794	0.0289225	988.172	0.235385	0.813958	-0.0497053	0.0632532	FS_R_InfLatVent_Vol		22	0.953494	1	0.971885	0.964902
illic	onset_illic	thck	-0.0157197	0.0669171	230.477	-0.234913	0.814485	-0.146702	0.113783	FS_L_Inferiortemporal_Thck	illic_user	28	0.878116	1	0.971885	0.964902
illic	illic_max	thck	-0.0277256	0.117979	68.9022	-0.235004	0.814903	-0.243455	0.189687	FS_L_Precentral_Thck	illic_user	31	0.944987	1	0.971885	0.964902
illic	Cocaine	vol	0.00587177	0.0253316	1071.12	0.231796	0.816741	-0.0435795	0.0553568	FS_CC_Anterior_Vol		17	0.991021	1	0.971885	0.964902
illic	SSAGA_Times_Used_Illicits	thck	-0.017945	0.0774326	983.353	-0.231749	0.816781	-0.169074	0.133549	FS_L_Transversetemporal_Thck	illic_user	36	0.980856	1	0.971885	0.964902
illic	MethAmphetamine	thck	0.00679523	0.0293671	1070.4	0.231389	0.817057	-0.0505055	0.0641462	FS_R_Bankssts_Thck		43	0.880889	1	0.971885	0.964902
illic	Opiates	thck	-0.0066067	0.0285692	1042.9	-0.231252	0.817164	-0.0625184	0.0491505	FS_L_Bankssts_Thck		41	0.947252	1	0.971885	0.964902
illic	Amphetamines	thck	0.00613434	0.0265812	1004.41	0.230777	0.817535	-0.0457565	0.0580828	FS_R_Precentral_Thck		42	0.981428	1	0.971885	0.964902
illic	illic_max	vol	-0.0195839	0.0847601	63.106	-0.231051	0.818023	-0.173706	0.135691	FS_L_VentDC_Vol	illic_user	9	0.999508	1	0.971885	0.964902
illic	Amphetamines	thck	-0.00667775	0.0290718	1047.91	-0.229699	0.818371	-0.0634173	0.0500886	FS_L_Parsorbitalis_Thck		42	0.981428	1	0.971885	0.964902
illic	Cocaine	area	0.00420116	0.0183389	1072.63	0.229085	0.818846	-0.031597	0.0399914	FS_L_Precuneus_Area		61	0.989958	1	0.971885	0.964902
illic	Cocaine	area	-0.00543621	0.0237398	1072.5	-0.228992	0.818919	-0.0517664	0.0409064	FS_L_Parahippocampal_Area		61	0.989958	1	0.971885	0.964902
illic	Oxycontin	thck	0.00611093	0.0267382	892.13	0.228547	0.819274	-0.0460817	0.0583309	FS_R_Precuneus_Thck		44	0.931095	1	0.971885	0.964902
illic	Oxycontin	area	0.00377013	0.0165341	886.511	0.228022	0.819682	-0.0287587	0.0361296	FS_L_Lateralorbitofrontal_Area		66	0.960783	1	0.971885	0.964902
illic	Amphetamines	thck	-0.00598019	0.0262627	996.124	-0.227707	0.819921	-0.0572605	0.0453524	FS_R_Superiorfrontal_Thck		42	0.981428	1	0.971885	0.964902
illic	onset_illic	area	0.0150582	0.066318	227.76	0.227061	0.82058	-0.113073	0.144322	FS_R_Temporalpole_Area	illic_user	50	0.949804	1	0.971885	0.964902
illic	illic_max	area	-0.0249745	0.109819	69	-0.227415	0.820773	-0.226012	0.176063	FS_L_Frontalpole_Area	illic_user	53	0.936893	1	0.971885	0.964902
illic	Opiates	thck	-0.00580787	0.0256793	988.568	-0.226169	0.821116	-0.0559404	0.0443118	mean_Thck		41	0.947252	1	0.971885	0.964902
illic	Amphetamines	area	0.00546012	0.0241531	1043	0.226063	0.821197	-0.0416707	0.0526471	FS_L_Transversetemporal_Area		64	0.947875	1	0.971885	0.964902
illic	illic_max	thck	0.026507	0.117191	68.6983	0.226187	0.821728	-0.187721	0.242598	FS_L_Posteriorcingulate_Thck	illic_user	31	0.944987	1	0.971885	0.964902
illic	illic_user	vol	-0.00441292	0.0196146	1056.47	-0.224981	0.822037	-0.0426929	0.0338991	FS_R_VentDC_Vol		12	0.953433	1	0.971885	0.964902
illic	Oxycontin	thck	0.00602195	0.0269352	887.175	0.223572	0.823142	-0.0465598	0.0586246	FS_R_Cuneus_Thck		44	0.931095	1	0.972473	0.965097
illic	illic_user	area	-0.00568856	0.0257433	1059	-0.220972	0.825157	-0.0560115	0.0445121	FS_L_Bankssts_Area		56	0.951204	1	0.97368	0.965522
illic	Cocaine	area	-0.00414978	0.0189476	1073.13	-0.219014	0.826681	-0.0411235	0.0328474	FS_R_Precentral_Area		61	0.989958	1	0.97368	0.965522
illic	illic_user	vol	0.00565428	0.0258199	1011.08	0.218989	0.826703	-0.0447776	0.0561269	FS_CC_Posterior_Vol		12	0.953433	1	0.97368	0.965522
illic	illic_user	area	-0.00579252	0.0264848	1066.56	-0.218711	0.826917	-0.0574557	0.0459296	FS_R_Parstriangularis_Area		56	0.951204	1	0.97368	0.965522
illic	Amphetamines	vol	0.00447413	0.0204908	980.903	0.218349	0.827203	-0.035526	0.0444665	FS_R_Caudate_Vol		20	0.958926	1	0.97368	0.965522
tobac	tobac_heavy	thck	-0.0162002	0.0473063	488.9	-0.342454	0.732157	-0.10827	0.0755504	FS_R_Entorhinal_Thck	tobac_user	32	0.958793	4	0.974138	0.937582
tobac	onset_tobac	thck	-0.0122024	0.0358139	735.774	-0.340717	0.733414	-0.0819145	0.0575279	FS_L_Inferiorparietal_Thck	tobac_user	26	0.981628	4	0.974138	0.937818
tobac	onset_tobac	area	-0.011322	0.0343927	718.505	-0.329197	0.742103	-0.0782346	0.0557067	FS_R_Entorhinal_Area	tobac_user	48	0.955504	4	0.974138	0.941338
tobac	tobac_heavy	area	-0.0114595	0.0353445	483.749	-0.324224	0.745908	-0.080099	0.0571157	FS_L_Medialorbitofrontal_Area	tobac_user	54	0.973363	4	0.974138	0.942251
tobac	tobac_heavy	thck	-0.0150052	0.0465726	498.68	-0.322188	0.747445	-0.105413	0.0756063	FS_R_Temporalpole_Thck	tobac_user	32	0.958793	4	0.974138	0.942867
tobac	onset_tobac	thck	-0.0115855	0.036023	708.998	-0.321613	0.747841	-0.081811	0.0584812	FS_R_Insula_Thck	tobac_user	26	0.981628	4	0.974138	0.942867
tobac	onset_tobac	area	-0.0101363	0.03187	725.907	-0.31805	0.750538	-0.0722379	0.0521898	FS_R_Transversetemporal_Area	tobac_user	48	0.955504	4	0.974138	0.943192
tobac	onset_tobac	thck	-0.0112743	0.036084	733.867	-0.312445	0.754791	-0.0817479	0.0590457	FS_R_Pericalcarine_Thck	tobac_user	26	0.981628	4	0.974138	0.9432
tobac	tobac_user	area	0.00809654	0.0259838	1072.05	0.311599	0.755406	-0.0430294	0.0589253	FS_L_Paracentral_Area		57	0.966641	4	0.974138	0.9432
tobac	onset_tobac	area	-0.00787854	0.0254389	728.547	-0.309704	0.756874	-0.057396	0.0416345	FS_R_Fusiform_Area	tobac_user	48	0.955504	4	0.974138	0.9432
tobac	tobac_user	vol	-0.0063967	0.020866	1055.58	-0.306561	0.759238	-0.0471234	0.0343319	FS_BrainStem_Vol		13	0.887825	4	0.974138	0.94358
tobac	onset_tobac	area	-0.00944926	0.0308695	707.474	-0.306104	0.759615	-0.0697067	0.0506038	FS_R_Bankssts_Area	tobac_user	48	0.955504	4	0.974138	0.94358
tobac	tobac_heavy	vol	0.0144173	0.0472418	485.895	0.305181	0.760359	-0.0777583	0.106012	FS_5thVent_Vol	tobac_user	10	0.955403	4	0.974138	0.94358
tobac	onset_tobac	thck	0.0109538	0.0359145	735.749	0.304998	0.760454	-0.0589598	0.0808859	FS_R_Precuneus_Thck	tobac_user	26	0.981628	4	0.974138	0.94358
tobac	tobac_user	vol	0.00748026	0.0245566	1073.39	0.304613	0.76072	-0.0404314	0.0554879	FS_L_AccumbensArea_Vol		13	0.887825	4	0.974138	0.943611
tobac	tobac_user	thck	0.00945754	0.0314584	1063.75	0.300636	0.763751	-0.0519786	0.0708206	FS_R_Isthmuscingulate_Thck		35	0.823419	4	0.974138	0.944782
tobac	tobac_user	area	0.00593171	0.0200697	1073.65	0.295555	0.767627	-0.0333097	0.045098	FS_R_Lateralorbitofrontal_Area		57	0.966641	4	0.974138	0.946691
tobac	tobac_heavy	vol	0.0131102	0.0444277	496.055	0.295091	0.768048	-0.0732447	0.099391	FS_R_LatVent_Vol	tobac_user	10	0.955403	4	0.974138	0.946691
tobac	tobac_heavy	vol	-0.0122891	0.0418179	485.114	-0.29387	0.768983	-0.0935149	0.0689696	FS_CC_MidAnterior_Vol	tobac_user	10	0.955403	4	0.974138	0.946691
tobac	onset_tobac	area	0.00867417	0.0296955	719.709	0.292104	0.770292	-0.0492745	0.0664674	FS_L_Caudalmiddlefrontal_Area	tobac_user	48	0.955504	4	0.974138	0.947119
tobac	tobac_heavy	thck	-0.012603	0.0433174	474.424	-0.290945	0.77122	-0.0967426	0.0715355	FS_L_Cuneus_Thck	tobac_user	32	0.958793	4	0.974138	0.947872
tobac	onset_tobac	thck	0.00985166	0.0340981	719.37	0.288921	0.772725	-0.0565262	0.0762255	FS_R_Lateraloccipital_Thck	tobac_user	26	0.981628	4	0.974138	0.948424
tobac	onset_tobac	area	0.00948234	0.0328357	696.319	0.288782	0.772834	-0.0546344	0.0741724	FS_L_Isthmuscingulate_Area	tobac_user	48	0.955504	4	0.974138	0.948424
tobac	onset_tobac	thck	0.0108487	0.037676	703.504	0.287946	0.773473	-0.0625319	0.0841259	FS_L_Caudalanteriorcingulate_Thck	tobac_user	26	0.981628	4	0.974138	0.94891
illic	Amphetamines	vol	-0.00579631	0.0269263	1050.27	-0.215265	0.829602	-0.0584968	0.0467368	FS_OpticChiasm_Vol		20	0.958926	1	0.975174	0.966984
illic	Opiates	thck	0.00629876	0.0293525	1051.58	0.21459	0.830128	-0.050971	0.0636628	FS_L_Parsorbitalis_Thck		41	0.947252	1	0.975174	0.966984
illic	Amphetamines	vol	-0.00519968	0.0242549	986.554	-0.214376	0.830298	-0.0525462	0.0421733	FS_CC_Posterior_Vol		20	0.958926	1	0.975174	0.966984
thc	thc_user	area	-0.00261592	0.0202135	1071.54	-0.129414	0.897054	-0.0421139	0.0370114	FS_R_Lateralorbitofrontal_Area		55	0.983723	3	0.975427	0.982485
thc	SSAGA_Mj_Ab_Dep	thck	0.00379101	0.0297001	1005.29	0.127643	0.898457	-0.0541417	0.0618187	FS_R_Transversetemporal_Thck	thc_user	24	0.91167	3	0.975427	0.982485
thc	SSAGA_Mj_Times_Used	thck	0.00591411	0.0467328	1064.68	0.126551	0.899319	-0.0852404	0.0972366	FS_L_Fusiform_Thck	thc_user	37	0.984969	3	0.975427	0.982485
thc	onset_thc	thck	-0.00486668	0.0385224	567.337	-0.126334	0.899513	-0.0797955	0.0700517	FS_L_Lateraloccipital_Thck	thc_user	29	0.969893	3	0.975427	0.982485
thc	SSAGA_Mj_Times_Used	area	0.00385542	0.0305575	1067.12	0.126169	0.899622	-0.0560155	0.0635035	FS_L_Rostralmiddlefrontal_Area	thc_user	59	0.969808	3	0.975427	0.982485
thc	SSAGA_Mj_Times_Used	area	-0.00541937	0.0437634	1040.53	-0.123833	0.901471	-0.0906535	0.0801443	FS_R_Caudalanteriorcingulate_Area	thc_user	59	0.969808	3	0.975556	0.982496
thc	SSAGA_Mj_Times_Used	area	-0.00472574	0.0384309	1066.49	-0.122967	0.902156	-0.0797421	0.0702314	FS_R_Caudalmiddlefrontal_Area	thc_user	59	0.969808	3	0.975556	0.982496
thc	thc_heavy	area	0.00313452	0.0256203	1062.41	0.122345	0.902649	-0.0469871	0.053092	FS_R_Paracentral_Area	thc_user	52	0.902649	3	0.975556	0.982496
thc	SSAGA_Mj_Times_Used	area	0.00440935	0.0367899	1068.46	0.119852	0.904623	-0.0672987	0.0762886	FS_L_Medialorbitofrontal_Area	thc_user	59	0.969808	3	0.975556	0.982496
thc	SSAGA_Mj_Ab_Dep	vol	0.00338665	0.0283185	994.959	0.119591	0.904831	-0.0519919	0.0586388	FS_L_ChoroidPlexus_Vol	thc_user	2	0.904831	3	0.975556	0.982496
thc	THC	area	-0.00252941	0.0212382	1073.23	-0.119097	0.905221	-0.043969	0.0389433	FS_R_Inferiorparietal_Area		62	0.970042	3	0.975556	0.982496
thc	onset_thc	area	-0.00400918	0.034055	579.947	-0.117727	0.906325	-0.0704257	0.0622383	FS_L_Transversetemporal_Area	thc_user	51	0.985206	3	0.975761	0.982571
illic	Oxycontin	area	-0.004633	0.0217598	869.127	-0.212915	0.831443	-0.0471017	0.0378931	FS_L_Cuneus_Area		66	0.960783	1	0.975803	0.967875
illic	illic_user	area	-0.00432149	0.0204349	1070.5	-0.211476	0.832556	-0.0442398	0.0357456	FS_R_Fusiform_Area		56	0.951204	1	0.975872	0.968882
illic	illic_max	area	0.0181159	0.0854969	68.9828	0.21189	0.832818	-0.138161	0.175374	FS_R_Bankssts_Area	illic_user	53	0.936893	1	0.975872	0.968892
illic	illic_max	area	-0.0141752	0.0684894	68.1651	-0.206969	0.836651	-0.13963	0.111214	FS_R_Middletemporal_Area	illic_user	53	0.936893	1	0.975872	0.970598
illic	Opiates	thck	-0.0057345	0.027893	1034.97	-0.205589	0.837152	-0.0601764	0.0487229	FS_R_Parsopercularis_Thck		41	0.947252	1	0.975872	0.970598
illic	onset_illic	area	-0.0104062	0.0507867	224.976	-0.204899	0.837836	-0.107881	0.0873765	FS_R_Superiorparietal_Area	illic_user	50	0.949804	1	0.975872	0.970598
illic	illic_user	area	0.00399815	0.0195462	1070.52	0.204549	0.837964	-0.0341494	0.0421532	FS_R_Precuneus_Area		56	0.951204	1	0.975872	0.970598
illic	onset_illic	area	-0.0113693	0.0555674	230.065	-0.204604	0.838062	-0.11817	0.0962693	FS_R_Isthmuscingulate_Area	illic_user	50	0.949804	1	0.975872	0.970598
illic	Oxycontin	thck	-0.0062142	0.0304648	1068.82	-0.20398	0.838408	-0.065633	0.0533237	FS_L_Isthmuscingulate_Thck		44	0.933067	1	0.975872	0.970598
illic	SSAGA_Times_Used_Illicits	thck	-0.0156611	0.0769444	1003.5	-0.203538	0.838756	-0.166156	0.135613	FS_R_Pericalcarine_Thck	illic_user	36	0.980856	1	0.975872	0.970617
illic	Amphetamines	thck	-0.00545796	0.0268631	1004.12	-0.203177	0.839038	-0.0579234	0.0470896	FS_R_Inferiorparietal_Thck		42	0.981428	1	0.975872	0.970657
illic	Amphetamines	thck	0.0055964	0.0276131	1030.38	0.202672	0.839431	-0.0483338	0.0597024	FS_R_Parsopercularis_Thck		42	0.981428	1	0.975872	0.970825
illic	MethAmphetamine	area	-0.00473047	0.0235294	1070.44	-0.201045	0.840701	-0.0506817	0.0411793	FS_R_Parsorbitalis_Area		65	0.883124	1	0.975872	0.971603
illic	Amphetamines	thck	0.00544699	0.0272343	1018.63	0.200005	0.841517	-0.0477163	0.0587021	FS_R_Parstriangularis_Thck		42	0.981428	1	0.975872	0.972012
illic	MethAmphetamine	area	-0.00526592	0.0263737	1072.57	-0.199665	0.84178	-0.0566981	0.0463781	FS_L_Frontalpole_Area		65	0.883124	1	0.975872	0.972012
illic	Oxycontin	area	0.00521351	0.0261389	1022.12	0.199454	0.841947	-0.0458117	0.0562643	FS_L_Frontalpole_Area		66	0.960783	1	0.975872	0.972012
illic	illic_user	area	0.00580284	0.0292698	1073.31	0.198254	0.842884	-0.051951	0.0631333	FS_R_Temporalpole_Area		56	0.951204	1	0.975872	0.97242
illic	Amphetamines	thck	-0.00498114	0.0251314	968.362	-0.198204	0.842927	-0.0540411	0.0440957	FS_R_Lateraloccipital_Thck		42	0.981428	1	0.975872	0.97242
illic	Oxycontin	area	-0.00516244	0.0260665	1049.37	-0.198049	0.843045	-0.0563407	0.0456764	FS_L_Isthmuscingulate_Area		66	0.960783	1	0.975872	0.97242
illic	SSAGA_Times_Used_Illicits	thck	0.015508	0.0790883	1054.31	0.196085	0.844582	-0.138759	0.169893	FS_L_Insula_Thck	illic_user	36	0.980856	1	0.975872	0.972651
illic	Opiates	area	-0.0045294	0.0231225	1061.52	-0.195887	0.844736	-0.0497325	0.0405748	FS_R_Isthmuscingulate_Area		63	0.926485	1	0.975872	0.972651
illic	Opiates	thck	0.00525187	0.0270071	1019.08	0.194463	0.845852	-0.0475034	0.0579617	FS_L_Superiortemporal_Thck		41	0.947252	1	0.975872	0.972912
illic	Opiates	thck	-0.00520803	0.0268564	1020.21	-0.193922	0.846276	-0.057724	0.0472231	FS_R_Superiortemporal_Thck		41	0.947252	1	0.975872	0.972912
illic	Cocaine	vol	0.00249515	0.0128883	1073.01	0.193598	0.846527	-0.0226592	0.0276962	FS_IntraCranial_Vol		17	0.991021	1	0.975872	0.972912
illic	SSAGA_Times_Used_Illicits	thck	0.0152762	0.0790482	1014.86	0.193252	0.8468	-0.138925	0.169858	FS_L_Fusiform_Thck	illic_user	36	0.980856	1	0.975872	0.972912
illic	Amphetamines	area	-0.00384884	0.0199797	1027.42	-0.192637	0.847281	-0.0428868	0.0351427	FS_L_Superiorparietal_Area		64	0.947875	1	0.975872	0.972912
illic	illic_max	area	-0.0167937	0.0869017	67.9556	-0.19325	0.84734	-0.175926	0.142317	FS_L_Transversetemporal_Area	illic_user	53	0.936893	1	0.975872	0.972912
illic	onset_illic	thck	-0.0126163	0.0657843	230.008	-0.191783	0.848081	-0.140065	0.113778	FS_L_Medialorbitofrontal_Thck	illic_user	28	0.89413	1	0.976024	0.972912
illic	illic_user	vol	-0.00347793	0.018376	962.603	-0.189264	0.849925	-0.0394329	0.0324819	FS_L_Cerebellum_Cort_Vol		12	0.953433	1	0.976912	0.973482
illic	SSAGA_Times_Used_Illicits	thck	0.014663	0.0775507	988.786	0.189076	0.850072	-0.136681	0.166379	FS_R_Fusiform_Thck	illic_user	36	0.980856	1	0.976912	0.973482
illic	MethAmphetamine	area	-0.0045996	0.0244375	1063.83	-0.188219	0.850741	-0.0523037	0.0430974	FS_L_Transversetemporal_Area		65	0.883124	1	0.97698	0.973554
illic	Amphetamines	thck	-0.00522812	0.0281538	1032.81	-0.185699	0.852717	-0.0601688	0.0497726	FS_R_Frontalpole_Thck		42	0.981428	1	0.977042	0.974676
illic	Oxycontin	area	-0.00352261	0.0190589	959.75	-0.184828	0.853403	-0.0407514	0.0336825	FS_R_Inferiorparietal_Area		66	0.960783	1	0.977042	0.975176
illic	illic_user	area	0.0038969	0.0212585	1066.9	0.18331	0.85459	-0.0376209	0.045381	FS_R_Superiorparietal_Area		56	0.951204	1	0.977042	0.975435
illic	SSAGA_Times_Used_Illicits	thck	0.0136882	0.0747178	972.36	0.183199	0.85468	-0.132167	0.159824	FS_L_Paracentral_Thck	illic_user	36	0.980856	1	0.977042	0.975435
illic	onset_illic	thck	0.0120323	0.0658865	230.929	0.182622	0.855255	-0.11947	0.1405	FS_R_Pericalcarine_Thck	illic_user	28	0.89413	1	0.977042	0.975435
illic	Opiates	vol	-0.00385765	0.0212884	1039.59	-0.181209	0.856239	-0.0454828	0.0376879	FS_L_Hippo_Vol		19	0.939299	1	0.977042	0.975435
illic	illic_max	area	0.018464	0.101591	68.8797	0.18175	0.856313	-0.172265	0.20633	FS_R_Frontalpole_Area	illic_user	53	0.936893	1	0.977042	0.975435
illic	MethAmphetamine	area	-0.00507847	0.0282063	1069.06	-0.180047	0.85715	-0.0601129	0.0501398	FS_R_Temporalpole_Area		65	0.883124	1	0.977042	0.975435
illic	illic_max	thck	0.0207965	0.115206	69	0.180516	0.857277	-0.190103	0.231696	FS_L_Temporalpole_Thck	illic_user	31	0.954061	1	0.977042	0.975435
illic	Amphetamines	area	-0.00333177	0.0185593	1039.05	-0.17952	0.857564	-0.0395941	0.0328833	FS_L_Rostralmiddlefrontal_Area		64	0.947875	1	0.977042	0.975435
illic	Opiates	vol	0.00527118	0.0294586	1057.76	0.178935	0.858023	-0.0522253	0.0627858	FS_R_InfLatVent_Vol		19	0.939299	1	0.977042	0.975435
illic	illic_user	thck	-0.0055435	0.0310005	1053.87	-0.17882	0.858113	-0.0661643	0.0548986	FS_R_Entorhinal_Thck		34	0.925154	1	0.977042	0.975435
illic	SSAGA_Times_Used_Illicits	area	-0.00959247	0.0539174	1030.71	-0.177911	0.858828	-0.115196	0.0955992	FS_R_Insula_Area	illic_user	58	0.93531	1	0.977073	0.975964
illic	SSAGA_Times_Used_Illicits	area	-0.0108169	0.0612618	978.337	-0.176569	0.859884	-0.130705	0.108793	FS_R_Lingual_Area	illic_user	58	0.93531	1	0.977073	0.976412
illic	illic_max	thck	0.0208769	0.117901	69	0.177072	0.859971	-0.194956	0.236709	FS_L_Caudalanteriorcingulate_Thck	illic_user	31	0.954061	1	0.977073	0.976412
alc	Breathalyzer_Over_08	thck	0.00514186	0.0304876	1071.05	0.168654	0.866101	-0.0543408	0.0646552	FS_L_Isthmuscingulate_Thck		38	0.998438	2	0.977193	0.977912
alc	SSAGA_Alc_D4_Dp_Dx	vol	0.00474699	0.0287368	905.804	0.165189	0.868832	-0.0513149	0.0607682	FS_R_ChoroidPlexus_Vol	audit_c	3	0.94022	2	0.977193	0.977912
alc	onset_alc	area	0.00448487	0.0271738	927.127	0.165044	0.868946	-0.0485275	0.0574415	FS_L_Parsorbitalis_Area	audit_c	49	0.990957	2	0.977193	0.977912
alc	SSAGA_Alc_D4_Dp_Dx	vol	-0.0044257	0.0273361	843.196	-0.1619	0.871424	-0.0577165	0.0488629	FS_CC_Posterior_Vol	audit_c	3	0.94022	2	0.977193	0.978085
alc	audit_c	area	0.00451158	0.0281611	935.284	0.160206	0.872754	-0.0504156	0.059435	FS_R_Bankssts_Area		45	0.936037	2	0.977193	0.978543
alc	Breathalyzer_Over_08	area	0.0030851	0.0195269	936.097	0.157992	0.874497	-0.0350172	0.0411818	FS_L_Rostralmiddlefrontal_Area		60	0.97498	2	0.977193	0.978865
alc	Breathalyzer_Over_08	thck	0.00469077	0.0302772	1012.64	0.154927	0.876909	-0.054369	0.0637789	FS_L_Caudalanteriorcingulate_Thck		38	0.998438	2	0.977193	0.978865
alc	Breathalyzer_Over_08	thck	0.00447836	0.0291683	936.793	0.153535	0.878009	-0.0524305	0.0613927	FS_L_Parsopercularis_Thck		38	0.998438	2	0.977193	0.978865
alc	SSAGA_Alc_D4_Dp_Dx	area	-0.00442405	0.0290471	936.485	-0.152306	0.878978	-0.0611928	0.052156	FS_L_Frontalpole_Area	audit_c	47	0.979845	2	0.977193	0.978865
alc	onset_alc	area	0.00355048	0.0236559	921.833	0.150089	0.880727	-0.0425469	0.0496898	FS_L_Postcentral_Area	audit_c	49	0.990957	2	0.977193	0.978865
alc	audit_c	area	-0.0033264	0.0222095	928.991	-0.149774	0.880976	-0.0468305	0.0400655	FS_L_Precentral_Area		45	0.936037	2	0.977193	0.978865
alc	audit_c	vol	-0.00376813	0.0251893	872.078	-0.149593	0.881121	-0.0529007	0.0453684	FS_L_Caudate_Vol		1	0.998948	2	0.977193	0.978865
illic	Amphetamines	area	0.0034761	0.0199734	1041.25	0.174036	0.861871	-0.0355463	0.0424503	FS_L_Supramarginal_Area		64	0.947875	1	0.977625	0.977436
illic	Cocaine	thck	0.00490754	0.0287241	1073.25	0.170851	0.864373	-0.051239	0.060958	FS_L_Bankssts_Thck		39	0.948401	1	0.977625	0.977912
illic	SSAGA_Times_Used_Illicits	vol	-0.0120773	0.0707455	981.697	-0.170715	0.864483	-0.150134	0.125943	FS_3rdVent_Vol	illic_user	14	0.97647	1	0.977625	0.977912
illic	Cocaine	thck	0.00484725	0.0287043	1073.74	0.168869	0.865932	-0.0511792	0.0608697	FS_L_Insula_Thck		39	0.948401	1	0.977625	0.977912
illic	MethAmphetamine	vol	0.00332527	0.0197509	1017.64	0.168361	0.866333	-0.0352316	0.0418971	FS_R_Putamen_Vol		21	0.977192	1	0.977625	0.977912
illic	Amphetamines	thck	0.00461511	0.0274752	1021.79	0.167974	0.866637	-0.0490155	0.0582495	FS_R_Precuneus_Thck		42	0.981428	1	0.977625	0.977912
illic	illic_user	area	-0.00413453	0.0247333	1009.93	-0.167165	0.867274	-0.0524083	0.0441407	FS_L_Pericalcarine_Area		56	0.951204	1	0.977625	0.977912
illic	Opiates	thck	0.0042303	0.0254147	971.831	0.166451	0.867837	-0.0454429	0.0538752	FS_R_Lateraloccipital_Thck		41	0.947252	1	0.977625	0.977912
illic	SSAGA_Times_Used_Illicits	thck	-0.0121608	0.0733635	977.526	-0.165761	0.868379	-0.155337	0.131281	FS_R_Superiortemporal_Thck	illic_user	36	0.980856	1	0.977625	0.977912
illic	Oxycontin	area	-0.00371441	0.0226207	899.559	-0.164204	0.869607	-0.0479009	0.0404377	FS_L_Parahippocampal_Area		66	0.960783	1	0.977625	0.977912
illic	Cocaine	area	-0.00312475	0.0190328	1073.34	-0.164177	0.869623	-0.0402645	0.0340367	FS_R_Lateralorbitofrontal_Area		61	0.989958	1	0.977625	0.977912
illic	SSAGA_Times_Used_Illicits	area	-0.0110122	0.0674741	1035.58	-0.163206	0.870388	-0.143197	0.120658	FS_L_Parstriangularis_Area	illic_user	58	0.93531	1	0.977625	0.977939
illic	Opiates	area	0.00322243	0.0197703	1050.72	0.162993	0.870555	-0.0354542	0.0417962	FS_L_Postcentral_Area		63	0.929328	1	0.977625	0.977939
illic	illic_max	thck	-0.0160045	0.0982634	68.3301	-0.162873	0.871099	-0.195873	0.163871	FS_L_Rostralanteriorcingulate_Thck	illic_user	31	0.954061	1	0.977625	0.978085
illic	Cocaine	area	-0.00372637	0.0230528	1071.61	-0.161645	0.871616	-0.0487171	0.0412741	FS_L_Cuneus_Area		61	0.989958	1	0.977625	0.978085
illic	illic_max	area	0.0175267	0.10822	68.9441	0.161953	0.871816	-0.180712	0.216594	FS_L_Caudalanteriorcingulate_Area	illic_user	53	0.936893	1	0.977625	0.978085
illic	illic_user	thck	0.00477909	0.0296393	1057.44	0.161241	0.871934	-0.0532433	0.062668	FS_R_Fusiform_Thck		34	0.925592	1	0.977625	0.978085
illic	Opiates	vol	0.00416939	0.0260753	1022.18	0.159898	0.872993	-0.0467226	0.0551172	FS_CC_MidAnterior_Vol		19	0.939299	1	0.977625	0.978543
illic	Amphetamines	area	0.00372375	0.0233402	1056.51	0.159543	0.873272	-0.0418272	0.0493007	FS_R_Parsorbitalis_Area		64	0.947875	1	0.977625	0.978543
illic	onset_illic	area	0.00958914	0.0602943	229.822	0.159039	0.873778	-0.106861	0.125172	FS_R_Entorhinal_Area	illic_user	50	0.96692	1	0.977625	0.978751
illic	Oxycontin	area	0.00393148	0.024848	1045.45	0.158221	0.874313	-0.0445245	0.052777	FS_R_Rostralanteriorcingulate_Area		66	0.960783	1	0.977625	0.978865
illic	Opiates	area	-0.00317877	0.020147	1052.44	-0.157779	0.874661	-0.042513	0.0361449	FS_R_Inferiortemporal_Area		63	0.929328	1	0.977625	0.978865
illic	SSAGA_Times_Used_Illicits	area	0.00784817	0.0501104	997.279	0.156618	0.875578	-0.0899482	0.105611	FS_R_Middletemporal_Area	illic_user	58	0.93531	1	0.977625	0.978865
illic	Cocaine	vol	-0.00412681	0.0265583	1067.37	-0.155387	0.876546	-0.0559643	0.0477092	FS_4thVent_Vol		17	0.991021	1	0.977625	0.978865
illic	onset_illic	vol	0.00696907	0.0449654	230.781	0.154987	0.876967	-0.0794186	0.0941683	FS_R_Amygdala_Vol	illic_user	6	0.946201	1	0.977625	0.978865
illic	MethAmphetamine	thck	-0.00402976	0.0261769	1022.67	-0.153943	0.877685	-0.0551211	0.0470758	FS_L_Lateraloccipital_Thck		43	0.918842	1	0.977625	0.978865
illic	Amphetamines	thck	-0.00435282	0.0282872	1038.48	-0.15388	0.877735	-0.0595493	0.0509429	FS_L_Bankssts_Thck		42	0.981428	1	0.977625	0.978865
illic	Cocaine	area	-0.00379248	0.024668	1073.62	-0.153741	0.877843	-0.0519279	0.0443688	FS_L_Paracentral_Area		61	0.989958	1	0.977625	0.978865
illic	Cocaine	area	0.00362113	0.0236588	1073.43	0.153056	0.878383	-0.0426166	0.0497831	FS_R_Cuneus_Area		61	0.989958	1	0.977625	0.978865
illic	Oxycontin	vol	-0.00335138	0.0220106	876.323	-0.152262	0.879015	-0.0463622	0.039607	FS_L_Putamen_Vol		22	0.967451	1	0.977625	0.978865
illic	illic_user	vol	0.0039454	0.0261368	1038.99	0.150952	0.880043	-0.0471395	0.0549717	FS_CC_Anterior_Vol		12	0.953433	1	0.977625	0.978865
illic	Oxycontin	area	-0.00345716	0.0229261	937.307	-0.150796	0.880169	-0.0481989	0.0413508	FS_R_Caudalmiddlefrontal_Area		66	0.960783	1	0.977625	0.978865
illic	illic_max	vol	-0.0117981	0.0784267	67.0926	-0.150435	0.880872	-0.155977	0.133027	FS_R_Caudate_Vol	illic_user	9	0.999508	1	0.977625	0.978865
illic	SSAGA_Times_Used_Illicits	vol	-0.0084201	0.056328	923.588	-0.149483	0.881205	-0.118326	0.101534	FS_R_Caudate_Vol	illic_user	14	0.97647	1	0.977625	0.978865
illic	Cocaine	thck	-0.00442806	0.0300087	1073.76	-0.147559	0.882718	-0.0629609	0.0542918	FS_L_Entorhinal_Thck		39	0.950283	1	0.978007	0.978965
illic	Opiates	vol	0.00284736	0.0194456	1011.26	0.146427	0.883614	-0.0351078	0.0408055	FS_R_Hippo_Vol		19	0.939299	1	0.978007	0.979403
illic	illic_user	area	0.00306429	0.0211373	1061.11	0.144971	0.884761	-0.0382315	0.0443153	FS_L_Superiorparietal_Area		56	0.954981	1	0.978007	0.980065
illic	illic_max	area	0.0141044	0.0990658	69	0.142374	0.887199	-0.167248	0.195455	FS_L_Bankssts_Area	illic_user	53	0.936893	1	0.978007	0.980178
illic	MethAmphetamine	thck	-0.00402521	0.0286151	1065.19	-0.140667	0.888159	-0.0598989	0.0520722	FS_R_Lateralorbitofrontal_Thck		43	0.918842	1	0.978007	0.980178
illic	Cocaine	area	0.00348265	0.0247736	1073.51	0.14058	0.888229	-0.0448776	0.0518288	FS_R_Transversetemporal_Area		61	0.989958	1	0.978007	0.980178
illic	illic_user	vol	0.00282996	0.0202839	1053.29	0.139517	0.889068	-0.0367677	0.0424183	FS_L_VentDC_Vol		12	0.953433	1	0.978007	0.980178
illic	Oxycontin	area	0.00263202	0.0190493	923.309	0.138169	0.890137	-0.0346908	0.0398097	FS_R_Fusiform_Area		66	0.960783	1	0.978007	0.981047
illic	onset_illic	area	0.00685155	0.0496469	228.967	0.138006	0.890357	-0.0895551	0.102386	FS_R_Lateraloccipital_Area	illic_user	50	0.96692	1	0.978007	0.981047
illic	SSAGA_Times_Used_Illicits	area	-0.00895428	0.065701	1048.56	-0.136288	0.891619	-0.137715	0.119204	FS_R_Paracentral_Area	illic_user	58	0.93531	1	0.978007	0.981464
illic	Amphetamines	thck	-0.00363674	0.0267134	1003.79	-0.136139	0.891739	-0.0558141	0.0486214	FS_L_Superiorparietal_Thck		42	0.981428	1	0.978007	0.981464
illic	Amphetamines	vol	0.0031398	0.0231264	1028.87	0.135767	0.892032	-0.0419976	0.0483565	FS_R_Pallidum_Vol		20	0.958926	1	0.978007	0.981511
illic	SSAGA_Times_Used_Illicits	thck	-0.00936644	0.0697261	928.566	-0.134332	0.893169	-0.145486	0.126872	mean_Thck	illic_user	36	0.980856	1	0.978007	0.981937
illic	Opiates	vol	-0.00171347	0.0127932	1036.76	-0.133935	0.89348	-0.0267946	0.0232732	FS_IntraCranial_Vol		19	0.939299	1	0.978007	0.981937
illic	SSAGA_Times_Used_Illicits	thck	0.0104839	0.0786124	1032.35	0.133362	0.893933	-0.142858	0.164337	FS_R_Lateralorbitofrontal_Thck	illic_user	36	0.980856	1	0.978007	0.981937
illic	Oxycontin	thck	-0.0034161	0.025625	864.788	-0.133311	0.893978	-0.0534307	0.0466781	FS_L_Caudalmiddlefrontal_Thck		44	0.970432	1	0.978007	0.981937
illic	Amphetamines	thck	-0.00379996	0.0285545	1035.86	-0.133077	0.894158	-0.0595213	0.0520237	FS_L_Fusiform_Thck		42	0.981428	1	0.978007	0.981937
illic	Amphetamines	area	0.00241365	0.0182144	1025.68	0.132514	0.894604	-0.0331976	0.0379627	FS_L_Superiortemporal_Area		64	0.947875	1	0.978007	0.982133
illic	Cocaine	thck	0.00389528	0.029562	1073.46	0.131766	0.895194	-0.0537805	0.0616799	FS_R_Parahippocampal_Thck		39	0.950283	1	0.978007	0.982356
illic	illic_max	vol	-0.0127796	0.0969478	64.4102	-0.131819	0.895538	-0.192156	0.171992	FS_L_Putamen_Vol	illic_user	9	0.999508	1	0.978007	0.982356
illic	illic_max	area	0.0125248	0.0950596	68.9627	0.131758	0.89556	-0.161388	0.186658	FS_R_Paracentral_Area	illic_user	53	0.936893	1	0.978007	0.982356
illic	Opiates	area	0.00254461	0.0194727	1050.97	0.130676	0.896057	-0.0354477	0.0406014	FS_R_Inferiorparietal_Area		63	0.937189	1	0.978007	0.982409
illic	SSAGA_Times_Used_Illicits	area	-0.00639487	0.0496934	996.606	-0.128687	0.897632	-0.103877	0.0907177	FS_L_Precuneus_Area	illic_user	58	0.93531	1	0.978007	0.982485
illic	illic_max	vol	0.00573803	0.0445409	68.9868	0.128826	0.89787	-0.0763647	0.0872146	FS_IntraCranial_Vol	illic_user	9	0.999508	1	0.978007	0.982485
illic	Amphetamines	vol	0.00347585	0.0270757	1025.36	0.128375	0.897877	-0.049629	0.0563942	FS_L_LatVent_Vol		20	0.958926	1	0.978007	0.982485
illic	SSAGA_Times_Used_Illicits	thck	-0.0103763	0.0822202	1060.55	-0.126201	0.899597	-0.170726	0.150155	FS_R_Rostralanteriorcingulate_Thck	illic_user	36	0.980856	1	0.978007	0.982485
illic	Oxycontin	thck	0.00315858	0.025156	838.193	0.12556	0.90011	-0.0459402	0.0522821	FS_L_Precentral_Thck		44	0.970432	1	0.978007	0.982485
illic	illic_user	thck	0.00380725	0.0307469	1065.23	0.123825	0.901477	-0.0563304	0.0637675	FS_R_Posteriorcingulate_Thck		34	0.942453	1	0.978007	0.982496
illic	Amphetamines	area	-0.00291366	0.0236282	996.525	-0.123313	0.901884	-0.0490487	0.0432024	FS_R_Pericalcarine_Area		64	0.947875	1	0.978007	0.982496
illic	onset_illic	area	-0.00618719	0.0504626	230.559	-0.122609	0.902523	-0.10296	0.0910567	FS_L_Rostralanteriorcingulate_Area	illic_user	50	0.96692	1	0.978007	0.982496
illic	Cocaine	area	0.00298636	0.0244347	1069.77	0.122218	0.902749	-0.0447084	0.050693	FS_R_Pericalcarine_Area		61	0.989958	1	0.978007	0.982496
illic	Amphetamines	thck	0.0034562	0.0284515	1033.82	0.121477	0.903337	-0.0520838	0.0589972	FS_L_Inferiortemporal_Thck		42	0.981428	1	0.978007	0.982496
illic	MethAmphetamine	thck	0.00361933	0.0298645	1071.98	0.121192	0.903562	-0.0546245	0.0620436	FS_R_Temporalpole_Thck		43	0.918842	1	0.978007	0.982496
illic	SSAGA_Times_Used_Illicits	thck	-0.00886775	0.0737095	958.766	-0.120307	0.904265	-0.152664	0.135017	FS_L_Superiorparietal_Thck	illic_user	36	0.980856	1	0.978007	0.982496
illic	illic_user	vol	0.00365445	0.0305457	1072.94	0.119639	0.904792	-0.0559402	0.0633021	FS_R_InfLatVent_Vol		12	0.953433	1	0.978007	0.982496
illic	Amphetamines	vol	-0.0022998	0.0192378	1006.83	-0.119546	0.904867	-0.0398467	0.0352608	FS_R_Hippo_Vol		20	0.958926	1	0.978007	0.982496
illic	MethAmphetamine	thck	-0.00340043	0.0286442	1060.07	-0.118713	0.905525	-0.0593434	0.0527387	FS_L_Pericalcarine_Thck		43	0.918842	1	0.978007	0.982554
illic	Amphetamines	area	0.00194983	0.0165181	1031.81	0.118042	0.906057	-0.0303053	0.0341877	FS_R_Superiorfrontal_Area		64	0.947875	1	0.978007	0.982571
illic	SSAGA_Times_Used_Illicits	area	-0.00833287	0.0707301	1062.99	-0.117812	0.906239	-0.146334	0.129672	FS_R_Parstriangularis_Area	illic_user	58	0.93531	1	0.978007	0.982571
illic	SSAGA_Times_Used_Illicits	vol	0.0098556	0.0839308	1072.7	0.117425	0.906545	-0.153756	0.173778	FS_5thVent_Vol	illic_user	14	0.978114	1	0.978007	0.982571
illic	Opiates	thck	-0.00347107	0.029782	1064.76	-0.116549	0.907239	-0.0615727	0.0549536	FS_L_Medialorbitofrontal_Thck		41	0.947252	1	0.978007	0.982675
illic	MethAmphetamine	vol	0.00346173	0.0298078	1071.9	0.116135	0.907567	-0.0546844	0.0617025	FS_L_InfLatVent_Vol		21	0.977192	1	0.978007	0.982675
illic	SSAGA_Times_Used_Illicits	area	-0.00663467	0.0572738	1045.65	-0.115841	0.9078	-0.118409	0.105103	FS_R_Postcentral_Area	illic_user	58	0.93531	1	0.978007	0.982675
thc	onset_thc	vol	-0.00427529	0.0376275	548.889	-0.113622	0.909579	-0.0774464	0.0688958	FS_CC_Central_Vol	thc_user	7	0.956224	3	0.978279	0.983627
illic	SSAGA_Times_Used_Illicits	thck	-0.00815086	0.0719106	939.472	-0.113347	0.90978	-0.148603	0.132511	FS_L_Precentral_Thck	illic_user	36	0.980856	1	0.97948	0.983627
tobac	tobac_user	vol	-0.00675778	0.0241374	1073.57	-0.279971	0.779553	-0.0538684	0.0404597	FS_R_AccumbensArea_Vol		13	0.887825	4	0.979486	0.951343
alc	audit_c	vol	0.00505198	0.0349079	906.847	0.144723	0.884961	-0.0630953	0.0730782	FS_5thVent_Vol		1	0.998948	2	0.979926	0.980065
thc	thc_user	vol	0.00230426	0.0208555	1069.55	0.110487	0.912044	-0.0384144	0.0430059	FS_L_VentDC_Vol		11	0.967986	3	0.979943	0.985011
thc	onset_thc	thck	-0.0043237	0.0395452	579.723	-0.109336	0.912974	-0.0812444	0.0725772	FS_R_Parsopercularis_Thck	thc_user	29	0.969893	3	0.979956	0.985011
alc	audit_c	thck	-0.00472946	0.0331026	934.614	-0.142873	0.886421	-0.0693497	0.0600384	FS_R_Parsopercularis_Thck		23	0.886421	2	0.980019	0.980178
illic	Amphetamines	vol	-0.00215746	0.0195502	1034.83	-0.110355	0.912149	-0.0403179	0.03601	FS_R_Amygdala_Vol		20	0.958926	1	0.980382	0.985011
illic	Oxycontin	vol	0.00293737	0.0266418	970.095	0.110254	0.912231	-0.0493125	0.0549264	FS_OpticChiasm_Vol		22	0.967451	1	0.980382	0.985011
illic	Opiates	thck	0.0029163	0.0265968	994.791	0.109648	0.91271	-0.0491455	0.0549036	FS_R_Superiorparietal_Thck		41	0.947252	1	0.980382	0.985011
illic	onset_illic	area	0.00620068	0.0569443	228.736	0.10889	0.913385	-0.103234	0.115286	FS_L_Parsopercularis_Area	illic_user	50	0.96692	1	0.980382	0.985011
illic	illic_user	area	-0.00258217	0.0238146	1045.61	-0.108428	0.913677	-0.0490884	0.0438959	FS_L_Cuneus_Area		56	0.962239	1	0.980382	0.985011
thc	onset_thc	area	0.0034372	0.0319674	574.835	0.107522	0.914412	-0.0588446	0.0655667	FS_L_Rostralanteriorcingulate_Area	thc_user	51	0.985206	3	0.980515	0.985011
illic	Cocaine	vol	-0.00195516	0.0183145	1073.47	-0.106755	0.915004	-0.0376889	0.0338318	FS_L_ThalamusProper_Vol		17	0.991021	1	0.980848	0.985011
illic	Cocaine	thck	0.00298489	0.0280703	1072.3	0.106336	0.915336	-0.0518051	0.0577697	FS_L_Lingual_Thck		39	0.956942	1	0.980848	0.985011
alc	Breathalyzer_Over_08	area	0.00381954	0.0272546	1004.68	0.140143	0.888575	-0.049349	0.0570025	FS_R_Entorhinal_Area		60	0.97498	2	0.980877	0.980178
illic	Cocaine	area	0.00211257	0.0202873	1072.81	0.104133	0.917083	-0.0374782	0.0417177	FS_L_Inferiorparietal_Area		61	0.989958	1	0.981879	0.985671
illic	MethAmphetamine	area	-0.00209244	0.0202015	1063.71	-0.103578	0.917524	-0.0415659	0.0373232	FS_L_Supramarginal_Area		65	0.926222	1	0.981879	0.985671
illic	Amphetamines	thck	-0.00303145	0.0295156	1063.26	-0.102707	0.918215	-0.0606062	0.0546591	FS_L_Medialorbitofrontal_Thck		42	0.981428	1	0.981963	0.985672
thc	SSAGA_Mj_Ab_Dep	area	0.00312291	0.0299931	1049.09	0.104121	0.917093	-0.0559711	0.0617471	FS_R_Temporalpole_Area	thc_user	46	0.953805	3	0.982202	0.985671
thc	thc_user	area	0.00262738	0.0259163	1048.78	0.101379	0.919269	-0.0479628	0.0532424	FS_R_Pericalcarine_Area		55	0.983723	3	0.982202	0.985672
thc	THC	area	-0.00258848	0.0255979	1073.42	-0.101121	0.919474	-0.0526689	0.0473436	FS_R_Parsorbitalis_Area		62	0.970042	3	0.982202	0.985672
thc	SSAGA_Mj_Times_Used	area	-0.00422412	0.0419615	1051.26	-0.100667	0.919834	-0.0860122	0.0782839	FS_R_Frontalpole_Area	thc_user	59	0.969808	3	0.982202	0.985709
thc	thc_user	vol	0.00278593	0.0280018	1072.48	0.0994911	0.920767	-0.0519255	0.0574275	FS_L_Pallidum_Vol		11	0.967986	3	0.982202	0.985709
thc	THC	area	0.0024986	0.0255753	1070.59	0.0976957	0.922192	-0.0474031	0.0524667	FS_L_Lingual_Area		62	0.970042	3	0.982202	0.986426
thc	onset_thc	area	0.00265279	0.0273073	579.362	0.097146	0.922644	-0.0504528	0.0557661	FS_R_Superiortemporal_Area	thc_user	51	0.985206	3	0.982202	0.98664
thc	onset_thc	thck	0.00388498	0.0403572	578.819	0.0962648	0.923344	-0.0746172	0.0823668	FS_L_Lingual_Thck	thc_user	29	0.969893	3	0.982202	0.987077
illic	onset_illic	thck	-0.00645225	0.0636368	223.674	-0.101392	0.91933	-0.129524	0.11601	FS_L_Caudalmiddlefrontal_Thck	illic_user	28	0.946773	1	0.9825	0.985672
illic	Opiates	vol	-0.00261169	0.026208	1045.56	-0.0996523	0.92064	-0.0537842	0.0487314	FS_L_Pallidum_Vol		19	0.943655	1	0.983243	0.985709
illic	Opiates	thck	-0.00274333	0.0290147	1043.81	-0.0945499	0.92469	-0.0593631	0.0539308	FS_R_Parsorbitalis_Thck		41	0.947252	1	0.983389	0.987152
illic	Amphetamines	thck	-0.00253229	0.027084	1012.34	-0.0934974	0.925527	-0.0553925	0.0503503	FS_L_Precuneus_Thck		42	0.981428	1	0.983389	0.987152
illic	illic_max	thck	0.0104136	0.111732	68.952	0.093202	0.926013	-0.194604	0.214966	FS_L_Caudalmiddlefrontal_Thck	illic_user	31	0.998063	1	0.983389	0.987152
illic	MethAmphetamine	area	0.00168765	0.018221	1053.13	0.0926211	0.926222	-0.0339668	0.0372665	FS_L_Precuneus_Area		65	0.926222	1	0.983389	0.987152
illic	Opiates	thck	0.00254469	0.0275198	1023.34	0.0924675	0.926345	-0.0511635	0.0562955	FS_R_Parstriangularis_Thck		41	0.947252	1	0.983389	0.987152
illic	Oxycontin	thck	0.00273873	0.0296699	1004.21	0.0923064	0.926473	-0.0551363	0.0607973	FS_R_Caudalanteriorcingulate_Thck		44	0.983487	1	0.983389	0.987152
illic	onset_illic	vol	-0.00570467	0.061833	230.996	-0.0922593	0.926572	-0.127238	0.113474	FS_OpticChiasm_Vol	illic_user	6	0.967908	1	0.983389	0.987152
illic	illic_user	area	0.00223803	0.0245564	1073.21	0.0911385	0.9274	-0.0456785	0.0502526	FS_R_Cuneus_Area		56	0.962239	1	0.983389	0.987152
illic	illic_user	vol	0.00257147	0.0282263	1073.76	0.0911019	0.927429	-0.0525865	0.0576356	FS_OpticChiasm_Vol		12	0.953433	1	0.983389	0.987152
illic	Opiates	area	-0.00215307	0.0238661	1057.33	-0.0902143	0.928134	-0.0487479	0.0444295	FS_R_Paracentral_Area		63	0.937189	1	0.983389	0.987152
illic	Cocaine	vol	-0.00192918	0.0215408	1066.04	-0.0895591	0.928654	-0.0439745	0.0401172	FS_L_Caudate_Vol		17	0.991021	1	0.983389	0.987152
illic	Amphetamines	thck	0.00245314	0.0274415	1019.64	0.0893952	0.928785	-0.051102	0.0560481	FS_L_Lingual_Thck		42	0.981428	1	0.983389	0.987152
illic	Opiates	area	0.00251457	0.0282138	1056.45	0.0891254	0.928999	-0.0527331	0.057564	FS_R_Temporalpole_Area		63	0.937189	1	0.983389	0.987152
illic	Amphetamines	thck	-0.00232487	0.0263072	990.958	-0.0883739	0.929597	-0.0536786	0.0490633	FS_R_Superiorparietal_Thck		42	0.981428	1	0.983389	0.987152
illic	Oxycontin	area	-0.00143258	0.0162999	921.697	-0.087889	0.929984	-0.0332636	0.0303897	FS_L_Superiorfrontal_Area		66	0.987797	1	0.983389	0.987152
tobac	tobac_heavy	thck	0.0125097	0.0462733	498.177	0.270344	0.787008	-0.077417	0.102371	FS_L_Frontalpole_Thck	tobac_user	32	0.958793	4	0.983662	0.955145
tobac	onset_tobac	thck	-0.00992678	0.03676	734.289	-0.270043	0.787203	-0.0815687	0.0618643	FS_R_Frontalpole_Thck	tobac_user	26	0.981628	4	0.983662	0.955145
tobac	tobac_heavy	area	0.00886495	0.0330613	495.209	0.268136	0.788706	-0.0554238	0.0730721	FS_R_Postcentral_Area	tobac_user	54	0.973363	4	0.983662	0.955623
tobac	tobac_heavy	area	0.00811132	0.0309332	496.201	0.26222	0.793261	-0.0521225	0.0681369	FS_R_Insula_Area	tobac_user	54	0.973363	4	0.983662	0.958768
tobac	onset_tobac	thck	0.00926316	0.0354451	726.699	0.261338	0.793906	-0.0597497	0.078277	FS_R_Inferiorparietal_Thck	tobac_user	26	0.981628	4	0.983662	0.959252
tobac	tobac_heavy	thck	-0.0113824	0.0440489	489.248	-0.258404	0.796204	-0.096952	0.0742634	FS_L_Supramarginal_Thck	tobac_user	32	0.958793	4	0.983662	0.960014
tobac	tobac_heavy	thck	-0.0120359	0.046606	498.999	-0.258248	0.796322	-0.10252	0.0786616	FS_R_Isthmuscingulate_Thck	tobac_user	32	0.958793	4	0.983662	0.960014
tobac	tobac_heavy	thck	-0.0118203	0.0460696	498.834	-0.256574	0.797613	-0.101262	0.0777264	FS_L_Rostralanteriorcingulate_Thck	tobac_user	32	0.958793	4	0.983662	0.960176
illic	Amphetamines	thck	0.00227879	0.0264191	1000.06	0.0862555	0.931281	-0.0493302	0.0539643	FS_L_Superiorfrontal_Thck		42	0.981428	1	0.983864	0.987783
illic	onset_illic	area	0.00464231	0.0543482	223.318	0.0854179	0.932006	-0.10041	0.109169	FS_L_Cuneus_Area	illic_user	50	0.96692	1	0.983864	0.987831
illic	Amphetamines	thck	0.00222611	0.0261885	993.805	0.0850033	0.932276	-0.048905	0.0534057	FS_L_Precentral_Thck		42	0.981428	1	0.983864	0.987831
thc	thc_user	area	0.00201997	0.0217014	1073.16	0.0930805	0.925857	-0.0403601	0.0443702	FS_L_Superiorparietal_Area		55	0.983723	3	0.983896	0.987152
illic	Cocaine	thck	-0.00235329	0.0280474	1071.43	-0.0839039	0.933149	-0.0570995	0.0523863	FS_R_Lingual_Thck		39	0.961004	1	0.983901	0.987831
illic	MethAmphetamine	thck	-0.00239384	0.0286988	1059.17	-0.0834125	0.933539	-0.0584462	0.0538495	FS_R_Inferiortemporal_Thck		43	0.933539	1	0.983901	0.987831
illic	illic_user	area	0.00200252	0.0243888	1072.81	0.0821082	0.934576	-0.0455892	0.0496206	FS_L_Lingual_Area		56	0.962239	1	0.984146	0.987831
illic	SSAGA_Times_Used_Illicits	vol	0.00473708	0.0584505	1012.79	0.0810443	0.935423	-0.109317	0.118786	FS_L_Hippo_Vol	illic_user	14	0.979002	1	0.984146	0.987831
illic	SSAGA_Times_Used_Illicits	thck	0.00641695	0.0794148	1023.79	0.080803	0.935614	-0.148559	0.162006	FS_R_Medialorbitofrontal_Thck	illic_user	36	0.988334	1	0.984146	0.987831
illic	SSAGA_Times_Used_Illicits	area	-0.00473143	0.0591314	1032.47	-0.0800155	0.93624	-0.120129	0.110638	FS_R_Lateraloccipital_Area	illic_user	58	0.950214	1	0.984158	0.987959
illic	Opiates	area	0.00207013	0.0262632	1062.33	0.0788225	0.937189	-0.0492493	0.0533065	FS_L_Temporalpole_Area		63	0.937189	1	0.984201	0.988694
illic	Amphetamines	area	-0.00200665	0.0259825	1059.61	-0.0772306	0.938455	-0.0527265	0.0487141	FS_L_Caudalanteriorcingulate_Area		64	0.956291	1	0.984201	0.988731
illic	onset_illic	area	-0.00416714	0.0539271	204.289	-0.0772736	0.938482	-0.107687	0.0993262	FS_R_Pericalcarine_Area	illic_user	50	0.96692	1	0.984201	0.988731
illic	MethAmphetamine	vol	-0.00135696	0.0176515	982.918	-0.076875	0.938739	-0.0358287	0.0331154	FS_L_Cerebellum_Cort_Vol		21	0.977192	1	0.984201	0.988731
tobac	onset_tobac	area	0.00742211	0.0293501	706.378	0.252882	0.800433	-0.0496639	0.0645862	FS_R_Isthmuscingulate_Area	tobac_user	48	0.956591	4	0.984274	0.961319
tobac	onset_tobac	area	-0.0079177	0.0315385	715.713	-0.251048	0.801849	-0.0697166	0.053801	FS_L_Pericalcarine_Area	tobac_user	48	0.956591	4	0.984274	0.961319
tobac	tobac_heavy	area	0.00919006	0.0373149	480.312	0.246284	0.805568	-0.0633224	0.0817684	FS_R_Lingual_Area	tobac_user	54	0.973363	4	0.984274	0.961819
tobac	tobac_heavy	thck	-0.0105316	0.0429929	474.337	-0.244962	0.806591	-0.0940487	0.0730057	FS_L_Superiorparietal_Thck	tobac_user	32	0.958793	4	0.984274	0.961819
tobac	onset_tobac	thck	-0.00901945	0.037184	729.651	-0.242563	0.808412	-0.0813837	0.0634202	FS_L_Frontalpole_Thck	tobac_user	26	0.981628	4	0.984274	0.963351
tobac	tobac_user	vol	0.00716395	0.0301518	1073.86	0.237596	0.81224	-0.051718	0.0659963	FS_R_Vessel_Vol		13	0.900049	4	0.984274	0.964902
tobac	tobac_user	area	0.00565029	0.0239006	1054.73	0.236407	0.813162	-0.0410266	0.0522965	FS_R_Lingual_Area		57	0.990343	4	0.984274	0.964902
tobac	onset_tobac	vol	0.00786527	0.0337296	735.76	0.233186	0.815682	-0.0577947	0.0735453	FS_3rdVent_Vol	tobac_user	4	0.954664	4	0.984274	0.964902
tobac	tobac_heavy	area	0.00815996	0.0350563	496.115	0.232767	0.816038	-0.0599593	0.076246	FS_L_Lateraloccipital_Area	tobac_user	54	0.973363	4	0.984274	0.964902
tobac	tobac_heavy	area	-0.00875968	0.0383616	497.961	-0.228345	0.819472	-0.0834916	0.0657718	FS_L_Entorhinal_Area	tobac_user	54	0.973363	4	0.984274	0.964902
tobac	tobac_heavy	vol	-0.00729024	0.0319596	461.505	-0.228108	0.819663	-0.0693755	0.0547999	FS_R_Putamen_Vol	tobac_user	10	0.988418	4	0.984274	0.964902
tobac	onset_tobac	area	-0.00639636	0.0281364	720.355	-0.227334	0.820228	-0.0611471	0.0484826	FS_R_Supramarginal_Area	tobac_user	48	0.961647	4	0.984274	0.964902
illic	illic_max	area	-0.00823183	0.108108	68.5542	-0.0761443	0.939526	-0.208164	0.189333	FS_R_Isthmuscingulate_Area	illic_user	53	0.957499	1	0.984382	0.989008
alc	SSAGA_Alc_D4_Dp_Dx	area	0.00360097	0.0275696	928.541	0.130614	0.896109	-0.0501938	0.057336	FS_R_Transversetemporal_Area	audit_c	47	0.982829	2	0.984543	0.982409
alc	Breathalyzer_Over_08	vol	0.00371371	0.0291801	887.166	0.127269	0.898757	-0.0532256	0.0606536	FS_L_LatVent_Vol		16	0.987246	2	0.984543	0.982485
alc	audit_c	vol	-0.00268611	0.0213493	938.631	-0.125817	0.899904	-0.0443291	0.0390562	FS_L_ThalamusProper_Vol		1	0.998948	2	0.984543	0.982485
alc	Breathalyzer_Over_08	thck	0.00384576	0.0306403	917.36	0.125513	0.900145	-0.055935	0.0636363	FS_L_Parahippocampal_Thck		38	0.998438	2	0.984543	0.982485
alc	Breathalyzer_Over_08	vol	-0.000221071	0.00176134	902.054	-0.125513	0.900145	-0.00365785	0.00321586	FS_BrainSeg_Vol		16	0.987246	2	0.984543	0.982485
alc	Breathalyzer_Over_08	area	-0.00245697	0.019585	935.556	-0.125451	0.900193	-0.0406706	0.0357565	FS_R_Precuneus_Area		60	0.97498	2	0.984543	0.982485
thc	SSAGA_Mj_Ab_Dep	area	0.0017933	0.0197146	1011.58	0.0909631	0.92754	-0.0366611	0.0402934	FS_R_Rostralmiddlefrontal_Area	thc_user	46	0.953805	3	0.984581	0.987152
thc	SSAGA_Mj_Times_Used	area	-0.00314981	0.0350181	1070.26	-0.089948	0.928345	-0.0714416	0.065262	FS_L_Rostralanteriorcingulate_Area	thc_user	59	0.969808	3	0.984581	0.987152
illic	MethAmphetamine	vol	0.00134764	0.018197	995.175	0.0740582	0.940979	-0.0342292	0.0369152	FS_R_Cerebellum_Cort_Vol		21	0.977192	1	0.984876	0.989008
illic	Opiates	thck	0.00221835	0.0300826	1061.56	0.0737418	0.94123	-0.0564663	0.0610066	FS_R_Caudalanteriorcingulate_Thck		41	0.947252	1	0.984876	0.989008
illic	Amphetamines	area	0.00176329	0.0243257	1047.45	0.0724868	0.942228	-0.0458468	0.0492369	FS_L_Parstriangularis_Area		64	0.956291	1	0.984876	0.989213
illic	Cocaine	area	0.00141208	0.0198136	1073.52	0.0712682	0.943198	-0.0372568	0.040087	FS_L_Postcentral_Area		61	0.989958	1	0.984876	0.989315
illic	illic_max	area	-0.00739573	0.103824	68.9723	-0.0712333	0.943418	-0.199765	0.18284	FS_R_Caudalanteriorcingulate_Area	illic_user	53	0.957499	1	0.984876	0.989315
illic	Cocaine	area	-0.00129664	0.0184797	1072.65	-0.0701658	0.944075	-0.037365	0.0347717	FS_R_Middletemporal_Area		61	0.989958	1	0.984876	0.989315
illic	onset_illic	vol	-0.0037224	0.0532212	228.832	-0.069942	0.944301	-0.106729	0.0984971	FS_R_AccumbensArea_Vol	illic_user	6	0.967908	1	0.984876	0.989315
thc	THC	vol	-0.00251363	0.0284537	1001.28	-0.0883409	0.929623	-0.0580877	0.0530351	FS_4thVent_Vol		18	0.951195	3	0.984958	0.987152
illic	SSAGA_Times_Used_Illicits	thck	0.00514656	0.0750794	972.12	0.0685482	0.945363	-0.141612	0.15234	FS_R_Paracentral_Thck	illic_user	36	0.988334	1	0.985343	0.989315
illic	Cocaine	area	-0.00112452	0.0168333	1072.93	-0.0668033	0.946751	-0.0339857	0.0317263	FS_R_Superiorfrontal_Area		61	0.989958	1	0.985388	0.989315
illic	Opiates	thck	0.00195443	0.0294812	1048.52	0.066294	0.947156	-0.0556843	0.0594742	FS_R_Parahippocampal_Thck		41	0.947252	1	0.985388	0.989315
illic	Opiates	thck	0.00196411	0.0296812	1056.03	0.0661736	0.947252	-0.0560705	0.0598667	FS_L_Rostralanteriorcingulate_Thck		41	0.947252	1	0.985388	0.989315
thc	onset_thc	thck	0.00347047	0.0409344	579.349	0.0847812	0.932465	-0.0764295	0.0836912	FS_R_Frontalpole_Thck	thc_user	29	0.969893	3	0.985432	0.987831
thc	onset_thc	area	0.00286097	0.0339567	573.623	0.0842534	0.932884	-0.0632287	0.0688536	FS_L_Lingual_Area	thc_user	51	0.985206	3	0.985432	0.987831
thc	SSAGA_Mj_Ab_Dep	area	-0.00176142	0.0213044	998.546	-0.0826787	0.934124	-0.0434175	0.039798	FS_L_Inferiorparietal_Area	thc_user	46	0.953805	3	0.985432	0.987831
thc	SSAGA_Mj_Times_Used	area	-0.00329805	0.0400121	1072.72	-0.0824265	0.934323	-0.081437	0.074724	FS_L_Paracentral_Area	thc_user	59	0.969808	3	0.985432	0.987831
thc	SSAGA_Mj_Ab_Dep	area	-0.00158394	0.0194942	994.323	-0.0812515	0.935258	-0.039639	0.0365954	FS_L_Superiortemporal_Area	thc_user	46	0.953805	3	0.985432	0.987831
thc	SSAGA_Mj_Ab_Dep	area	-0.00224494	0.02778	1072.76	-0.0808114	0.935607	-0.0564765	0.0519213	FS_R_Frontalpole_Area	thc_user	46	0.953805	3	0.985432	0.987831
illic	illic_user	area	-0.00128634	0.0197526	1071.91	-0.0651226	0.948088	-0.0398295	0.0373182	FS_R_Lateralorbitofrontal_Area		56	0.962239	1	0.985618	0.989315
illic	illic_user	vol	0.00174362	0.0273515	1071.19	0.0637487	0.949182	-0.0516785	0.0551147	FS_L_Pallidum_Vol		12	0.953433	1	0.986115	0.989315
tobac	onset_tobac	vol	-0.00563844	0.0253205	733.185	-0.222683	0.823844	-0.0550376	0.0437943	FS_R_Hippo_Vol	tobac_user	4	0.954664	4	0.986396	0.965242
alc	Breathalyzer_Over_08	area	0.00295345	0.0243005	951.822	0.121539	0.90329	-0.0444616	0.0503647	FS_L_Lingual_Area		60	0.97498	2	0.986415	0.982496
thc	THC	area	-0.00220749	0.0286102	1067.79	-0.0771577	0.938513	-0.0580304	0.0536348	FS_L_Frontalpole_Area		62	0.970042	3	0.986906	0.988731
thc	thc_heavy	vol	-0.00212479	0.0278112	1013.72	-0.0764007	0.939115	-0.0564587	0.0521304	FS_R_ChoroidPlexus_Vol	thc_user	8	0.991708	3	0.986906	0.988862
thc	SSAGA_Mj_Ab_Dep	area	0.00194128	0.0256899	1045.67	0.0755659	0.939779	-0.0485068	0.0520863	FS_L_Entorhinal_Area	thc_user	46	0.953805	3	0.986906	0.989008
thc	THC	area	-0.00180538	0.0246004	1044.51	-0.0733881	0.941511	-0.0498207	0.0462562	FS_R_Lingual_Area		62	0.970042	3	0.987067	0.989008
thc	onset_thc	thck	0.00302159	0.0413552	579.803	0.0730644	0.94178	-0.0773942	0.0834736	FS_L_Fusiform_Thck	thc_user	29	0.969893	3	0.987067	0.989008
tobac	tobac_heavy	area	0.00866798	0.0396648	498.781	0.218531	0.827105	-0.0683648	0.0857165	FS_R_Cuneus_Area	tobac_user	54	0.973363	4	0.987184	0.965522
tobac	tobac_heavy	thck	-0.0093899	0.0438243	494.301	-0.214262	0.830431	-0.0945067	0.075818	FS_R_Pericalcarine_Thck	tobac_user	32	0.958793	4	0.987184	0.966984
tobac	onset_tobac	vol	0.00771309	0.0377689	709.392	0.204218	0.838242	-0.0657901	0.0815047	FS_L_InfLatVent_Vol	tobac_user	4	0.954664	4	0.987184	0.970598
tobac	tobac_heavy	area	0.00819024	0.0401045	493.585	0.204222	0.838264	-0.0696826	0.0860681	FS_R_Parstriangularis_Area	tobac_user	54	0.973363	4	0.987184	0.970598
tobac	tobac_user	area	0.00505984	0.0251909	1016.38	0.20086	0.840848	-0.0441186	0.0542265	FS_L_Pericalcarine_Area		57	0.990343	4	0.987184	0.971603
tobac	tobac_heavy	area	-0.00774937	0.0393847	490.497	-0.196761	0.844096	-0.0841422	0.0688803	FS_L_Bankssts_Area	tobac_user	54	0.973363	4	0.987184	0.972651
tobac	onset_tobac	thck	0.00719669	0.0376743	701.828	0.191024	0.848562	-0.066076	0.0805714	FS_L_Medialorbitofrontal_Thck	tobac_user	26	0.981628	4	0.987184	0.972912
tobac	onset_tobac	thck	-0.00675603	0.0354499	732.269	-0.19058	0.848908	-0.0757672	0.0622534	FS_R_Precentral_Thck	tobac_user	26	0.981628	4	0.987184	0.972912
tobac	onset_tobac	thck	-0.00680203	0.0356984	730.017	-0.190541	0.848938	-0.0763148	0.0627168	FS_L_Paracentral_Thck	tobac_user	26	0.981628	4	0.987184	0.972912
tobac	tobac_heavy	area	0.00816994	0.0434819	496.076	0.187893	0.851037	-0.0763952	0.0925513	FS_R_Entorhinal_Area	tobac_user	54	0.973363	4	0.987184	0.973609
tobac	tobac_heavy	thck	-0.00851226	0.0465048	498.923	-0.18304	0.854841	-0.0990808	0.0817894	FS_L_Caudalanteriorcingulate_Thck	tobac_user	32	0.958793	4	0.987184	0.975435
tobac	tobac_user	area	-0.00452962	0.0258331	1073.91	-0.175342	0.860844	-0.0550115	0.0458761	FS_L_Transversetemporal_Area		57	0.990343	4	0.987184	0.976838
tobac	tobac_heavy	area	0.00535626	0.0311441	498.52	0.171983	0.86352	-0.0551105	0.0660763	FS_R_Inferiorparietal_Area	tobac_user	54	0.973363	4	0.987184	0.977912
tobac	tobac_user	thck	-0.00517201	0.0303137	1072.56	-0.170616	0.864558	-0.0643269	0.0540824	FS_L_Pericalcarine_Thck		35	0.914923	4	0.987184	0.977912
tobac	onset_tobac	thck	-0.00608206	0.0357777	734.5	-0.169996	0.86506	-0.0757293	0.063569	FS_L_Middletemporal_Thck	tobac_user	26	0.981628	4	0.987184	0.977912
tobac	onset_tobac	thck	-0.00635214	0.0375788	734.255	-0.169035	0.865816	-0.0799165	0.0675242	FS_L_Parahippocampal_Thck	tobac_user	26	0.981628	4	0.987184	0.977912
tobac	onset_tobac	thck	0.0056293	0.0336289	715.544	0.167395	0.867107	-0.0598281	0.0710922	mean_Thck	tobac_user	26	0.981628	4	0.987184	0.977912
tobac	tobac_user	vol	0.00486449	0.0291405	1064.7	0.166932	0.867455	-0.0523948	0.0619113	FS_L_LatVent_Vol		13	0.923078	4	0.987184	0.977912
tobac	tobac_heavy	thck	0.00675741	0.0411979	477.338	0.164023	0.869782	-0.0732682	0.0867776	FS_L_Lateraloccipital_Thck	tobac_user	32	0.958793	4	0.987184	0.977912
tobac	onset_tobac	thck	0.00571984	0.0366482	729.58	0.156074	0.876018	-0.0656002	0.0770962	FS_R_Lateralorbitofrontal_Thck	tobac_user	26	0.981628	4	0.987184	0.978865
tobac	tobac_user	thck	-0.00486192	0.03138	993.359	-0.154937	0.876902	-0.0660143	0.056475	FS_L_Isthmuscingulate_Thck		35	0.914923	4	0.987184	0.978865
tobac	tobac_user	vol	-0.00321946	0.0209763	1015.2	-0.153481	0.87805	-0.0441613	0.0377318	FS_R_Putamen_Vol		13	0.923078	4	0.987184	0.978865
tobac	tobac_heavy	area	0.00427401	0.028749	484.393	0.148666	0.881879	-0.051572	0.0601219	FS_R_Middletemporal_Area	tobac_user	54	0.973363	4	0.987184	0.978865
tobac	onset_tobac	thck	-0.00564495	0.0381362	696.799	-0.148021	0.882369	-0.0798841	0.0685302	FS_L_Entorhinal_Thck	tobac_user	26	0.981628	4	0.987184	0.978965
tobac	tobac_heavy	area	-0.0044377	0.0303947	495.595	-0.146003	0.883979	-0.0638011	0.0547135	FS_R_Superiortemporal_Area	tobac_user	54	0.973363	4	0.987184	0.97953
tobac	onset_tobac	thck	0.005315	0.0368455	734.27	0.144251	0.885342	-0.0665818	0.0770856	FS_L_Pericalcarine_Thck	tobac_user	26	0.981628	4	0.987184	0.980178
tobac	tobac_user	area	-0.00314529	0.0219319	1071.75	-0.143412	0.885992	-0.0459385	0.0396711	FS_R_Postcentral_Area		57	0.990343	4	0.987184	0.980178
tobac	tobac_heavy	vol	0.00597203	0.0424102	458.754	0.140816	0.888077	-0.0765794	0.0885077	FS_4thVent_Vol	tobac_user	10	0.994286	4	0.987184	0.980178
tobac	tobac_heavy	vol	-0.00159932	0.0113713	486.594	-0.140645	0.888209	-0.0236867	0.0204934	FS_Mask_Vol	tobac_user	10	0.994286	4	0.987184	0.980178
tobac	tobac_user	thck	-0.00414895	0.0295598	1068.25	-0.140358	0.888404	-0.0619719	0.0535591	FS_L_Lateralorbitofrontal_Thck		35	0.914923	4	0.987184	0.980178
tobac	tobac_heavy	thck	0.00619442	0.04431	493.736	0.139798	0.888877	-0.079956	0.0922574	FS_R_Supramarginal_Thck	tobac_user	32	0.958793	4	0.987184	0.980178
tobac	onset_tobac	vol	0.00225503	0.0165532	733.853	0.136229	0.891678	-0.0301616	0.0345714	FS_IntraCranial_Vol	tobac_user	4	0.972261	4	0.987184	0.981464
tobac	onset_tobac	area	0.00315551	0.0236028	735.305	0.133692	0.893683	-0.0427984	0.049102	FS_L_Precuneus_Area	tobac_user	48	0.963618	4	0.987184	0.981937
tobac	tobac_heavy	thck	-0.00600089	0.0450883	492.134	-0.133092	0.894175	-0.0935902	0.0815836	FS_L_Transversetemporal_Thck	tobac_user	32	0.958793	4	0.987184	0.981937
tobac	onset_tobac	area	0.00379538	0.0292329	731.338	0.129833	0.896735	-0.0531231	0.0607083	FS_R_Lingual_Area	tobac_user	48	0.963618	4	0.987184	0.982485
tobac	tobac_heavy	thck	-0.00575262	0.0469104	493.378	-0.12263	0.90245	-0.0968136	0.0853721	FS_L_Temporalpole_Thck	tobac_user	32	0.958793	4	0.987184	0.982496
tobac	tobac_heavy	thck	-0.0051617	0.042423	471.307	-0.121672	0.90321	-0.0875584	0.0772389	FS_R_Postcentral_Thck	tobac_user	32	0.958793	4	0.987184	0.982496
tobac	onset_tobac	area	-0.0028828	0.0238182	735.219	-0.121034	0.903697	-0.0493449	0.0435367	FS_L_Superiortemporal_Area	tobac_user	48	0.963618	4	0.987184	0.982496
tobac	onset_tobac	vol	0.00350029	0.0293774	732.27	0.119149	0.90519	-0.0536768	0.0607329	FS_R_AccumbensArea_Vol	tobac_user	4	0.972261	4	0.987184	0.982496
tobac	tobac_user	area	0.00289328	0.0250022	1063.18	0.115721	0.907896	-0.0458999	0.0517187	FS_L_Parahippocampal_Area		57	0.990343	4	0.987184	0.982675
tobac	tobac_heavy	area	0.00345625	0.0300531	497.941	0.115005	0.908488	-0.0549397	0.0620418	FS_R_Rostralmiddlefrontal_Area	tobac_user	54	0.973363	4	0.987184	0.983044
tobac	onset_tobac	thck	-0.00397239	0.0349611	722.702	-0.113623	0.909568	-0.0720384	0.0641018	FS_R_Superiorparietal_Thck	tobac_user	26	0.981628	4	0.987184	0.983627
tobac	onset_tobac	area	0.00313725	0.028138	731.979	0.111495	0.911254	-0.0516453	0.057902	FS_L_Lateraloccipital_Area	tobac_user	48	0.963618	4	0.987184	0.98495
tobac	onset_tobac	thck	-0.00386186	0.035538	732.105	-0.108668	0.913495	-0.0730484	0.0653321	FS_L_Rostralmiddlefrontal_Thck	tobac_user	26	0.981628	4	0.987184	0.985011
tobac	onset_tobac	thck	-0.00397429	0.0366958	735.958	-0.108304	0.913784	-0.0754237	0.0675238	FS_L_Inferiortemporal_Thck	tobac_user	26	0.981628	4	0.987184	0.985011
tobac	onset_tobac	area	0.00274333	0.025636	718.349	0.107011	0.91481	-0.047185	0.052874	FS_L_Inferiortemporal_Area	tobac_user	48	0.963618	4	0.987184	0.985011
tobac	onset_tobac	thck	-0.00367984	0.0347794	720.751	-0.105805	0.915766	-0.0713805	0.0640209	FS_L_Precentral_Thck	tobac_user	26	0.981628	4	0.987184	0.985204
tobac	tobac_heavy	area	-0.00381821	0.0367593	497.994	-0.103871	0.917314	-0.0752202	0.0675648	FS_L_Parsorbitalis_Area	tobac_user	54	0.973363	4	0.987184	0.985671
tobac	tobac_heavy	thck	-0.00468955	0.045367	498.879	-0.103369	0.917711	-0.0927749	0.0835166	FS_R_Bankssts_Thck	tobac_user	32	0.959426	4	0.987184	0.985671
tobac	tobac_heavy	area	-0.00420081	0.0408142	480.122	-0.102925	0.918065	-0.08381	0.0752693	FS_R_Pericalcarine_Area	tobac_user	54	0.973363	4	0.987184	0.985672
tobac	tobac_user	thck	-0.00318496	0.0312279	1056.15	-0.101991	0.918783	-0.064088	0.0579282	FS_R_Rostralanteriorcingulate_Thck		35	0.932295	4	0.987184	0.985672
tobac	tobac_user	vol	0.00255338	0.0266039	1045.65	0.0959774	0.923557	-0.0493691	0.0544981	FS_CC_Anterior_Vol		13	0.946646	4	0.988314	0.987077
tobac	tobac_heavy	area	0.0030366	0.0347599	498.871	0.0873593	0.930421	-0.0646515	0.070538	FS_R_Lateraloccipital_Area	tobac_user	54	0.973363	4	0.988314	0.987152
tobac	onset_tobac	area	-0.00272048	0.0311513	698.294	-0.0873311	0.930433	-0.0634635	0.0578561	FS_L_Bankssts_Area	tobac_user	48	0.963618	4	0.988314	0.987152
tobac	onset_tobac	thck	0.00289275	0.0350552	729.504	0.08252	0.934256	-0.0653958	0.0711761	FS_R_Rostralmiddlefrontal_Thck	tobac_user	26	0.981628	4	0.988314	0.987831
tobac	onset_tobac	vol	0.00273208	0.033182	731.226	0.0823363	0.934402	-0.0618606	0.0673179	FS_CSF_Vol	tobac_user	4	0.972261	4	0.988314	0.987831
tobac	tobac_user	thck	-0.00256126	0.0313039	1061.62	-0.081819	0.934806	-0.0636445	0.0585292	FS_L_Caudalanteriorcingulate_Thck		35	0.934806	4	0.988314	0.987831
tobac	tobac_heavy	vol	-0.00221559	0.0271327	426.495	-0.0816575	0.934957	-0.0549282	0.0504531	FS_L_Cerebellum_Cort_Vol	tobac_user	10	0.994286	4	0.988314	0.987831
tobac	onset_tobac	area	0.00196133	0.0264119	728.71	0.0742592	0.940825	-0.0494662	0.0535071	FS_R_Postcentral_Area	tobac_user	48	0.963618	4	0.988314	0.989008
tobac	onset_tobac	area	0.00188151	0.0255529	721.697	0.073632	0.941324	-0.0478531	0.0517531	FS_L_Insula_Area	tobac_user	48	0.963618	4	0.988314	0.989008
tobac	tobac_heavy	vol	-0.00312745	0.0451236	496.641	-0.0693085	0.944772	-0.0909988	0.0845246	FS_R_Vessel_Vol	tobac_user	10	0.994286	4	0.988314	0.989315
tobac	tobac_user	area	0.00169945	0.0247593	1071.14	0.0686389	0.94529	-0.0466376	0.0500086	FS_L_Caudalmiddlefrontal_Area		57	0.990343	4	0.988314	0.989315
tobac	onset_tobac	thck	0.00246939	0.0360559	734.305	0.0684877	0.945416	-0.0677374	0.0726623	FS_L_Supramarginal_Thck	tobac_user	26	0.981628	4	0.988314	0.989315
tobac	tobac_heavy	thck	0.00302881	0.0448076	498.838	0.0675959	0.946134	-0.0840673	0.090034	FS_R_Lateralorbitofrontal_Thck	tobac_user	32	0.974377	4	0.988314	0.989315
tobac	tobac_user	area	0.00151763	0.0238041	1054.16	0.0637549	0.949177	-0.0450011	0.0479376	FS_L_Medialorbitofrontal_Area		57	0.990343	4	0.988314	0.989315
tobac	tobac_user	area	-0.0017456	0.0274985	1060.46	-0.0634799	0.949396	-0.0554311	0.0518979	FS_L_Temporalpole_Area		57	0.990343	4	0.988314	0.989315
tobac	onset_tobac	area	0.0019292	0.0304184	735.641	0.0634221	0.949448	-0.0575248	0.0614877	FS_L_Cuneus_Area	tobac_user	48	0.963618	4	0.988314	0.989315
alc	audit_c	area	0.00315882	0.0270484	932.799	0.116784	0.907056	-0.0497062	0.0558944	FS_R_Isthmuscingulate_Area		45	0.948921	2	0.989011	0.982675
illic	illic_max	vol	0.00480596	0.0814398	63.7384	0.0590125	0.953127	-0.154073	0.176172	FS_R_Putamen_Vol	illic_user	9	0.999508	1	0.989151	0.99188
illic	illic_user	vol	-0.00119359	0.0204344	1037.12	-0.0584109	0.953433	-0.0410817	0.0386899	FS_R_Hippo_Vol		12	0.953433	1	0.989151	0.991935
illic	Amphetamines	thck	0.00144876	0.0253968	984.527	0.0570448	0.954521	-0.0481532	0.0510921	mean_Thck		42	0.981428	1	0.989151	0.992644
illic	illic_max	thck	0.00556218	0.0978643	56.943	0.0568357	0.954875	-0.169977	0.192113	FS_L_Superiorfrontal_Thck	illic_user	31	0.998063	1	0.989151	0.992644
illic	illic_user	thck	0.00174736	0.0310904	1069.42	0.0562025	0.955191	-0.0590225	0.0623867	FS_L_Entorhinal_Thck		34	0.980276	1	0.989151	0.992709
thc	SSAGA_Mj_Times_Used	thck	0.00310627	0.0466345	1062.93	0.066609	0.946906	-0.0878504	0.0941697	FS_L_Inferiortemporal_Thck	thc_user	37	0.994609	3	0.989169	0.989315
thc	thc_heavy	vol	-0.00186182	0.0279855	1005.65	-0.0665283	0.94697	-0.0564739	0.052848	FS_CC_MidAnterior_Vol	thc_user	8	0.991708	3	0.989169	0.989315
thc	THC	vol	0.00196127	0.0295797	1042.65	0.0663046	0.947148	-0.0557838	0.0597819	FS_CC_Central_Vol		18	0.951195	3	0.989169	0.989315
thc	SSAGA_Mj_Times_Used	vol	-0.00265509	0.0407935	1030.56	-0.0650862	0.948118	-0.0822731	0.076925	FS_CC_Anterior_Vol	thc_user	15	0.996739	3	0.989169	0.989315
thc	thc_heavy	vol	0.00124641	0.0196126	1050.81	0.0635513	0.94934	-0.0370275	0.0396807	FS_L_ThalamusProper_Vol	thc_user	8	0.991708	3	0.989169	0.989315
thc	onset_thc	area	-0.00181894	0.0287934	575.994	-0.0631721	0.949651	-0.0577772	0.0542527	FS_L_Insula_Area	thc_user	51	0.985206	3	0.989169	0.989315
thc	thc_heavy	vol	-0.00136203	0.0221573	948.746	-0.0614707	0.950997	-0.0445875	0.0418619	FS_R_Caudate_Vol	thc_user	8	0.991708	3	0.989169	0.990396
thc	THC	vol	-0.00167563	0.0273701	1034.53	-0.0612211	0.951195	-0.0551012	0.0517465	FS_CC_Anterior_Vol		18	0.951195	3	0.989169	0.990396
thc	thc_user	area	0.00147922	0.024943	1069.85	0.059304	0.952721	-0.0471872	0.0501934	FS_L_Lingual_Area		55	0.9841	3	0.989792	0.991721
illic	Amphetamines	thck	-0.0015409	0.0290135	1051.17	-0.0531099	0.957654	-0.0581964	0.055083	FS_L_Frontalpole_Thck		42	0.981428	1	0.990981	0.993687
illic	Cocaine	vol	0.00098937	0.0191508	1072.37	0.0516621	0.958808	-0.0363862	0.0383936	FS_L_Amygdala_Vol		17	0.991021	1	0.990981	0.993821
illic	Oxycontin	vol	0.000870712	0.0168552	799.174	0.0516582	0.958814	-0.0320251	0.0337838	FS_R_Cerebellum_Cort_Vol		22	0.967451	1	0.990981	0.993821
tobac	tobac_user	area	0.00148001	0.0260818	1048.2	0.0567448	0.954759	-0.0494105	0.0523729	FS_L_Bankssts_Area		57	0.990343	4	0.991452	0.992644
tobac	tobac_heavy	area	-0.00154609	0.0336728	496.208	-0.045915	0.963396	-0.0669531	0.0639898	FS_R_Superiorparietal_Area	tobac_user	54	0.974732	4	0.991452	0.995105
tobac	tobac_heavy	area	-0.00178577	0.0392288	498.419	-0.045522	0.963709	-0.0780385	0.0743878	FS_L_Transversetemporal_Area	tobac_user	54	0.974732	4	0.991452	0.995105
tobac	onset_tobac	thck	-0.00158989	0.0351716	729.764	-0.0452037	0.963957	-0.0700581	0.0668776	FS_R_Paracentral_Thck	tobac_user	26	0.981628	4	0.991452	0.995105
tobac	tobac_user	area	-0.000954735	0.0216126	1070.52	-0.0441749	0.964773	-0.043161	0.0412201	FS_R_Superiorparietal_Area		57	0.990343	4	0.991452	0.995105
tobac	onset_tobac	vol	0.00108822	0.0250013	732.574	0.0435266	0.965294	-0.0476137	0.0498962	FS_L_Amygdala_Vol	tobac_user	4	0.972261	4	0.991452	0.995105
tobac	onset_tobac	area	-0.000883038	0.0217735	735.231	-0.0405555	0.967661	-0.0432742	0.0414986	FS_L_Superiorfrontal_Area	tobac_user	48	0.967661	4	0.991452	0.995105
tobac	onset_tobac	thck	-0.00138515	0.0357704	736	-0.0387234	0.969121	-0.0710239	0.0682936	FS_L_Parstriangularis_Thck	tobac_user	26	0.981628	4	0.991452	0.995108
tobac	tobac_heavy	thck	0.00154716	0.0441982	485.949	0.0350051	0.97209	-0.0843062	0.0874476	FS_R_Inferiorparietal_Thck	tobac_user	32	0.984025	4	0.991452	0.995191
tobac	onset_tobac	vol	0.00120194	0.0345532	719.851	0.0347852	0.972261	-0.0664134	0.0685227	FS_OpticChiasm_Vol	tobac_user	4	0.972261	4	0.991452	0.995191
tobac	tobac_heavy	area	-0.00100203	0.0316203	494.745	-0.0316896	0.974732	-0.0623633	0.0604759	FS_R_Medialorbitofrontal_Area	tobac_user	54	0.974732	4	0.991452	0.996099
tobac	tobac_user	area	-0.000542949	0.0183831	1056.36	-0.0295353	0.976443	-0.0364338	0.0353343	FS_L_Lateralorbitofrontal_Area		57	0.990343	4	0.991452	0.99612
tobac	tobac_heavy	vol	0.000762393	0.0303298	474.91	0.0251367	0.979956	-0.0581717	0.0597244	FS_BrainStem_Vol	tobac_user	10	0.994286	4	0.991452	0.996364
tobac	tobac_user	area	0.000597297	0.0247772	1073.97	0.0241067	0.980772	-0.0477523	0.0489696	FS_L_Lingual_Area		57	0.990343	4	0.991452	0.996364
tobac	onset_tobac	thck	-0.000832592	0.0361444	735.786	-0.0230351	0.981628	-0.0711925	0.0695451	FS_R_Lingual_Thck	tobac_user	26	0.981628	4	0.991452	0.996364
tobac	tobac_user	area	-0.000429275	0.0212711	1073.14	-0.0201811	0.983903	-0.0419295	0.0411135	FS_R_Inferiortemporal_Area		57	0.990343	4	0.991452	0.996364
tobac	tobac_heavy	thck	-0.000934133	0.0466301	498.866	-0.0200328	0.984025	-0.0915314	0.0896143	FS_R_Caudalanteriorcingulate_Thck	tobac_user	32	0.984025	4	0.991452	0.996364
alc	SSAGA_Alc_D4_Dp_Dx	thck	-0.0034926	0.032642	931.389	-0.106997	0.914814	-0.06712	0.0601721	FS_L_Parsorbitalis_Thck	audit_c	25	0.964052	2	0.991634	0.985011
alc	Breathalyzer_Over_08	vol	-0.00318361	0.0298229	1009.88	-0.10675	0.915008	-0.0613763	0.0549964	FS_L_Vessel_Vol		16	0.987246	2	0.991634	0.985011
alc	onset_alc	area	-0.00237436	0.0222689	934.397	-0.106622	0.915112	-0.0459076	0.0412336	FS_R_Superiortemporal_Area	audit_c	49	0.990957	2	0.991634	0.985011
alc	SSAGA_Alc_D4_Dp_Dx	area	-0.00246264	0.0235153	910.173	-0.104725	0.916617	-0.0484449	0.0434125	FS_L_Lateraloccipital_Area	audit_c	47	0.985298	2	0.991634	0.985671
alc	SSAGA_Alc_D4_Dp_Dx	thck	0.00336771	0.0330758	937.832	0.101818	0.918923	-0.0611801	0.067816	FS_R_Rostralanteriorcingulate_Thck	audit_c	25	0.964052	2	0.991634	0.985672
alc	Breathalyzer_Over_08	thck	-0.00300098	0.0300604	814.016	-0.0998318	0.920502	-0.0616669	0.055671	FS_L_Cuneus_Thck		38	0.998438	2	0.991634	0.985709
alc	onset_alc	vol	0.00313632	0.0314493	934.807	0.0997264	0.920583	-0.0581771	0.0644411	FS_L_Pallidum_Vol	audit_c	5	0.967792	2	0.991634	0.985709
alc	SSAGA_Alc_D4_Dp_Dx	vol	0.00200472	0.0202708	900.444	0.0988967	0.921242	-0.037571	0.0416634	FS_R_ThalamusProper_Vol	audit_c	3	0.968485	2	0.991634	0.985948
alc	SSAGA_Alc_D4_Dp_Dx	thck	-0.0030401	0.0310943	915.519	-0.09777	0.922136	-0.0636818	0.0575767	FS_L_Lateralorbitofrontal_Thck	audit_c	25	0.964052	2	0.991634	0.986426
alc	Breathalyzer_Over_08	thck	0.0027382	0.0292165	860.374	0.0937209	0.925353	-0.0542756	0.059753	FS_R_Caudalmiddlefrontal_Thck		38	0.998438	2	0.991634	0.987152
alc	onset_alc	area	0.00271807	0.0291258	933.272	0.0933216	0.925668	-0.0541399	0.0597306	FS_L_Transversetemporal_Area	audit_c	49	0.990957	2	0.991634	0.987152
alc	Breathalyzer_Over_08	thck	0.00272996	0.0302459	923.91	0.0902589	0.928101	-0.0562881	0.0617424	FS_L_Fusiform_Thck		38	0.998438	2	0.991634	0.987152
alc	Breathalyzer_Over_08	area	0.00201772	0.0224321	988.087	0.089948	0.928347	-0.0417438	0.0457901	FS_R_Supramarginal_Area		60	0.982395	2	0.991634	0.987152
alc	onset_alc	area	0.00267395	0.030427	900.74	0.087881	0.929991	-0.0567176	0.0619503	FS_R_Parstriangularis_Area	audit_c	49	0.990957	2	0.991634	0.987152
alc	Breathalyzer_Over_08	thck	-0.00258943	0.0296178	783.903	-0.0874282	0.930353	-0.0604005	0.0552262	FS_R_Postcentral_Thck		38	0.998438	2	0.991634	0.987152
illic	MethAmphetamine	vol	-0.00130956	0.0268081	1050.9	-0.0488493	0.961049	-0.0536516	0.051123	FS_CC_MidPosterior_Vol		21	0.977192	1	0.991922	0.995105
illic	onset_illic	area	-0.00196842	0.0405221	223.521	-0.0485765	0.9613	-0.0797115	0.075827	FS_R_Precuneus_Area	illic_user	50	0.975648	1	0.991922	0.995105
illic	illic_max	area	-0.00452399	0.0951288	68.6952	-0.0475564	0.962208	-0.18107	0.169381	FS_L_Isthmuscingulate_Area	illic_user	53	0.962208	1	0.991922	0.995105
illic	Amphetamines	area	0.000861971	0.018411	1035.46	0.0468182	0.962667	-0.035129	0.0367896	FS_R_Rostralmiddlefrontal_Area		64	0.962667	1	0.991922	0.995105
illic	Oxycontin	vol	0.000578882	0.0124151	914.824	0.0466274	0.96282	-0.0236872	0.0248081	FS_IntraCranial_Vol		22	0.967451	1	0.991922	0.995105
thc	thc_heavy	vol	-0.00156463	0.0286272	1015.83	-0.0546552	0.956424	-0.0574122	0.0543554	FS_CC_MidPosterior_Vol	thc_user	8	0.991708	3	0.992094	0.9932
thc	onset_thc	vol	-0.00203758	0.0375923	538.56	-0.054202	0.956794	-0.0752468	0.0711406	FS_4thVent_Vol	thc_user	7	0.979091	3	0.992094	0.993321
tobac	tobac_heavy	vol	0.000619264	0.0366369	498.861	0.0169028	0.986521	-0.0705345	0.0717965	FS_R_AccumbensArea_Vol	tobac_user	10	0.994286	4	0.992095	0.996364
illic	Cocaine	vol	0.00106423	0.02361	1072.73	0.0450752	0.964056	-0.0450324	0.0472383	FS_R_Pallidum_Vol		17	0.991021	1	0.992108	0.995105
illic	Oxycontin	vol	-0.00115059	0.0258721	902.683	-0.0444721	0.964538	-0.0518774	0.0493734	FS_L_ChoroidPlexus_Vol		22	0.967451	1	0.992108	0.995105
illic	SSAGA_Times_Used_Illicits	vol	0.00230126	0.0531252	930.473	0.0433176	0.965458	-0.101351	0.106002	FS_R_Putamen_Vol	illic_user	14	0.979002	1	0.992108	0.995105
illic	Cocaine	area	0.000875148	0.0202162	1073.69	0.0432894	0.965479	-0.0385692	0.0403528	FS_L_Inferiortemporal_Area		61	0.989958	1	0.992108	0.995105
tobac	tobac_user	vol	0.000362419	0.0293681	1068.78	0.0123405	0.990156	-0.0573164	0.0578214	FS_R_LatVent_Vol		13	0.990156	4	0.992201	0.996364
tobac	tobac_user	area	-0.00030818	0.0254564	1063.25	-0.0121062	0.990343	-0.049969	0.0493915	FS_R_Bankssts_Area		57	0.990343	4	0.992201	0.996364
thc	thc_user	area	-0.00112102	0.0217954	1073.96	-0.0514335	0.95899	-0.0436593	0.041418	FS_R_Superiorparietal_Area		55	0.9841	3	0.992508	0.993821
thc	thc_user	vol	0.00138226	0.0269162	1061.08	0.0513542	0.959053	-0.0511559	0.0539565	FS_CC_Anterior_Vol		11	0.982494	3	0.992508	0.993821
thc	thc_heavy	vol	0.00111183	0.0222901	944.054	0.0498797	0.960229	-0.0423703	0.0445946	FS_L_Caudate_Vol	thc_user	8	0.991708	3	0.992521	0.994777
thc	SSAGA_Mj_Times_Used	thck	0.002287	0.0472563	1067.94	0.0483957	0.96141	-0.0900178	0.0944488	FS_R_Parsorbitalis_Thck	thc_user	37	0.994609	3	0.992521	0.995105
thc	SSAGA_Mj_Times_Used	thck	-0.00216595	0.0452756	1049.4	-0.0478393	0.961853	-0.0904828	0.0862136	FS_L_Lingual_Thck	thc_user	37	0.994609	3	0.992521	0.995105
illic	Amphetamines	thck	0.00113273	0.027544	1031.41	0.0411246	0.967205	-0.0526384	0.0550321	FS_L_Inferiorparietal_Thck		42	0.981428	1	0.992861	0.995105
illic	Oxycontin	vol	-0.00104081	0.0254999	945.498	-0.0408162	0.967451	-0.0508072	0.0487873	FS_L_Pallidum_Vol		22	0.967451	1	0.992861	0.995105
thc	SSAGA_Mj_Times_Used	area	0.00140534	0.0321639	1071.76	0.0436933	0.965157	-0.06155	0.0641459	FS_L_Postcentral_Area	thc_user	59	0.969808	3	0.993	0.995105
thc	SSAGA_Mj_Times_Used	area	0.00142214	0.0332183	1061.3	0.042812	0.965859	-0.0634152	0.0662164	FS_R_Superiorparietal_Area	thc_user	59	0.969808	3	0.993	0.995105
thc	SSAGA_Mj_Times_Used	area	0.00166193	0.0392604	1072.86	0.0423311	0.966243	-0.0748918	0.0783382	FS_L_Entorhinal_Area	thc_user	59	0.969808	3	0.993	0.995105
thc	onset_thc	area	-0.00140062	0.0355884	574.72	-0.0393561	0.96862	-0.0706314	0.0681772	FS_L_Paracentral_Area	thc_user	51	0.985206	3	0.993	0.995108
thc	onset_thc	area	0.00108268	0.0275199	576.32	0.0393417	0.968632	-0.0527715	0.0547602	FS_L_Superiortemporal_Area	thc_user	51	0.985206	3	0.993	0.995108
thc	SSAGA_Mj_Times_Used	area	0.00116903	0.0308793	1067.86	0.037858	0.969808	-0.0591522	0.0613942	FS_R_Lateralorbitofrontal_Area	thc_user	59	0.969808	3	0.993	0.995108
thc	thc_heavy	thck	-0.00117128	0.0318837	1070.25	-0.0367361	0.970702	-0.0633714	0.0610392	FS_R_Posteriorcingulate_Thck	thc_user	30	0.997442	3	0.993	0.995108
thc	onset_thc	thck	0.00152274	0.042221	553.225	0.036066	0.971243	-0.0807548	0.0834896	FS_L_Temporalpole_Thck	thc_user	29	0.985526	3	0.993	0.995108
thc	thc_heavy	thck	0.00102075	0.0285388	979.032	0.0357672	0.971475	-0.0546567	0.0567344	FS_L_Superiorfrontal_Thck	thc_user	30	0.997442	3	0.993	0.995108
thc	thc_heavy	thck	0.00111148	0.0320234	1070.04	0.0347083	0.972319	-0.0613944	0.0635668	FS_R_Rostralanteriorcingulate_Thck	thc_user	30	0.997442	3	0.993	0.995191
thc	SSAGA_Mj_Ab_Dep	area	-0.000813475	0.0250041	1021.6	-0.0325337	0.974053	-0.0496223	0.0479638	FS_R_Caudalmiddlefrontal_Area	thc_user	46	0.974053	3	0.993	0.995665
thc	thc_heavy	vol	-0.000670217	0.0228329	1036.2	-0.0293532	0.976589	-0.0452128	0.0439799	FS_L_Hippo_Vol	thc_user	8	0.991708	3	0.993	0.99612
thc	onset_thc	area	0.000945168	0.0335524	566.289	0.0281699	0.977537	-0.0642743	0.0665371	FS_R_Isthmuscingulate_Area	thc_user	51	0.985206	3	0.993	0.99612
thc	SSAGA_Mj_Times_Used	vol	-0.000834336	0.0296428	1048.72	-0.0281463	0.977551	-0.0586652	0.0570013	FS_R_ThalamusProper_Vol	thc_user	15	0.997675	3	0.993	0.99612
thc	thc_heavy	vol	-0.000856759	0.0320386	1070.01	-0.0267415	0.978671	-0.063323	0.0619361	FS_L_InfLatVent_Vol	thc_user	8	0.991708	3	0.993	0.996364
thc	onset_thc	vol	0.00110517	0.0421497	569.64	0.0262202	0.979091	-0.0813269	0.08306	FS_L_InfLatVent_Vol	thc_user	7	0.979091	3	0.993	0.996364
thc	thc_heavy	vol	-0.000721709	0.0276098	950.469	-0.0261396	0.979151	-0.0545822	0.0531443	FS_4thVent_Vol	thc_user	8	0.991708	3	0.993	0.996364
thc	thc_user	area	0.000602484	0.0245065	1065.42	0.0245846	0.980391	-0.0472276	0.0484623	FS_L_Cuneus_Area		55	0.9841	3	0.993	0.996364
thc	thc_user	vol	0.00063051	0.0287278	1071.14	0.0219477	0.982494	-0.0554458	0.0567669	FS_CC_MidPosterior_Vol		11	0.982494	3	0.993	0.996364
thc	thc_user	area	0.00056275	0.0282316	1045.4	0.0199333	0.9841	-0.0545084	0.0557807	FS_R_Entorhinal_Area		55	0.9841	3	0.993	0.996364
thc	thc_heavy	thck	-0.000633142	0.0321624	1073	-0.0196858	0.984298	-0.0633648	0.0621223	FS_R_Entorhinal_Thck	thc_user	30	0.997442	3	0.993	0.996364
thc	SSAGA_Mj_Ab_Dep	thck	0.000542533	0.0286885	952.519	0.0189112	0.984916	-0.0554277	0.0565224	FS_L_Cuneus_Thck	thc_user	24	0.984916	3	0.993	0.996364
thc	onset_thc	area	0.000563855	0.0303954	579.876	0.0185507	0.985206	-0.058558	0.0596674	FS_L_Superiorparietal_Area	thc_user	51	0.985206	3	0.993	0.996364
thc	SSAGA_Mj_Times_Used	thck	0.000697488	0.042366	1008.42	0.0164634	0.986868	-0.081985	0.083429	FS_L_Lateraloccipital_Thck	thc_user	37	0.994609	3	0.993	0.996364
thc	THC	area	0.00040609	0.0249404	1040.99	0.0162824	0.987012	-0.0482785	0.0490853	FS_L_Cuneus_Area		62	0.9872	3	0.993	0.996364
thc	THC	area	-0.000413775	0.0257858	1067.96	-0.0160466	0.9872	-0.0507438	0.0500379	FS_R_Caudalmiddlefrontal_Area		62	0.9872	3	0.993	0.996364
thc	thc_heavy	thck	0.000476691	0.0306406	1069.94	0.0155575	0.98759	-0.059299	0.0602612	FS_R_Insula_Thck	thc_user	30	0.997442	3	0.993	0.996364
thc	SSAGA_Mj_Times_Used	thck	-0.000605856	0.041486	979.364	-0.0146039	0.988351	-0.0815665	0.08037	FS_R_Lateraloccipital_Thck	thc_user	37	0.994609	3	0.993	0.996364
illic	Oxycontin	area	0.000776611	0.0202239	982.527	0.0384007	0.969376	-0.0387433	0.0402453	FS_L_Insula_Area		66	0.987797	1	0.993652	0.995108
illic	onset_illic	thck	-0.00247706	0.0646756	225.642	-0.0382998	0.969483	-0.126927	0.121639	FS_L_Rostralmiddlefrontal_Thck	illic_user	28	0.98374	1	0.993652	0.995108
illic	SSAGA_Times_Used_Illicits	area	-0.00222105	0.0602261	1045.24	-0.0368785	0.970589	-0.120406	0.11531	FS_R_Supramarginal_Area	illic_user	58	0.970589	1	0.993652	0.995108
illic	MethAmphetamine	vol	0.000942875	0.0256661	1059.51	0.0367363	0.970702	-0.0492838	0.051043	FS_CSF_Vol		21	0.977192	1	0.993652	0.995108
tobac	tobac_heavy	vol	0.000250566	0.0349701	455.432	0.00716515	0.994286	-0.0678146	0.0682996	FS_L_Caudate_Vol	tobac_user	10	0.994286	4	0.994286	0.998621
alc	onset_alc	area	-0.00197813	0.0246445	935.992	-0.0802666	0.936042	-0.0500586	0.0460668	FS_L_Superiorparietal_Area	audit_c	49	0.990957	2	0.994656	0.987959
alc	Breathalyzer_Over_08	thck	0.00230906	0.0296671	903.846	0.0778324	0.937979	-0.0555796	0.0601957	FS_R_Pericalcarine_Thck		38	0.998438	2	0.994656	0.988731
alc	Breathalyzer_Over_08	thck	0.00230444	0.0297578	799.082	0.07744	0.938293	-0.05578	0.0603857	FS_R_Superiorfrontal_Thck		38	0.998438	2	0.994656	0.988731
alc	audit_c	vol	-0.00257734	0.0343997	935.527	-0.0749232	0.940292	-0.0696913	0.064502	FS_R_InfLatVent_Vol		1	0.998948	2	0.994656	0.989008
alc	Breathalyzer_Over_08	thck	0.00219241	0.0299615	849.12	0.0731742	0.941685	-0.0562778	0.0606633	FS_R_Paracentral_Thck		38	0.998438	2	0.994656	0.989008
alc	Breathalyzer_Over_08	area	0.00175346	0.0244355	956.88	0.0717589	0.942809	-0.0459204	0.0494328	FS_R_Cuneus_Area		60	0.982395	2	0.994656	0.989315
alc	SSAGA_Alc_D4_Dp_Dx	thck	-0.00223027	0.0314065	918.08	-0.0710131	0.943403	-0.0635547	0.0593101	FS_R_Pericalcarine_Thck	audit_c	25	0.971003	2	0.994656	0.989315
alc	audit_c	vol	-0.00191812	0.0276536	913.845	-0.0693625	0.944716	-0.0559556	0.0520561	FS_L_Putamen_Vol		1	0.998948	2	0.994656	0.989315
alc	Breathalyzer_Over_08	vol	-0.000880087	0.0134539	910.484	-0.0654151	0.947858	-0.0271313	0.02537	FS_IntraCranial_Vol		16	0.990211	2	0.994656	0.989315
alc	Breathalyzer_Over_08	thck	0.00193313	0.0298862	1005.05	0.064683	0.948439	-0.0563764	0.0602415	FS_R_Bankssts_Thck		38	0.998438	2	0.994656	0.989315
alc	onset_alc	area	-0.00183639	0.028454	935.796	-0.0645388	0.948555	-0.0573144	0.0536294	FS_L_Parahippocampal_Area	audit_c	49	0.990957	2	0.994656	0.989315
illic	Amphetamines	vol	-0.000853774	0.0259506	1041.81	-0.0329	0.973761	-0.0515013	0.0498175	FS_L_Pallidum_Vol		20	0.990683	1	0.99537	0.995665
illic	Oxycontin	thck	0.000889588	0.02729	889.734	0.0325975	0.974003	-0.0523711	0.0542273	FS_R_Fusiform_Thck		44	0.999936	1	0.99537	0.995665
illic	illic_user	thck	-0.000870503	0.0293319	1064.8	-0.0296777	0.97633	-0.0581181	0.0564711	FS_R_Pericalcarine_Thck		34	0.980276	1	0.99537	0.99612
illic	Oxycontin	area	-0.000675845	0.0234334	985.948	-0.0288411	0.976997	-0.0463943	0.0452209	FS_R_Paracentral_Area		66	0.987797	1	0.99537	0.99612
illic	MethAmphetamine	vol	0.000522725	0.0182798	1065.46	0.0285957	0.977192	-0.0351508	0.0362137	FS_L_ThalamusProper_Vol		21	0.977192	1	0.99537	0.99612
illic	SSAGA_Times_Used_Illicits	thck	0.00213052	0.075268	983.628	0.0283058	0.977424	-0.1447	0.149066	FS_R_Parstriangularis_Thck	illic_user	36	0.994585	1	0.99537	0.99612
illic	SSAGA_Times_Used_Illicits	vol	0.00130032	0.0493908	989.964	0.0263272	0.979002	-0.0950497	0.0977383	FS_R_ThalamusProper_Vol	illic_user	14	0.979002	1	0.99537	0.996364
illic	illic_max	thck	0.00308366	0.117731	68.0545	0.0261925	0.97918	-0.210996	0.220707	FS_R_Posteriorcingulate_Thck	illic_user	31	0.998063	1	0.99537	0.996364
illic	SSAGA_Times_Used_Illicits	thck	-0.00178865	0.0719449	946.337	-0.0248613	0.980171	-0.142194	0.138759	FS_R_Superiorfrontal_Thck	illic_user	36	0.994585	1	0.99537	0.996364
illic	illic_user	thck	0.000737574	0.0298268	1069.78	0.0247286	0.980276	-0.0575304	0.0589379	FS_L_Pericalcarine_Thck		34	0.980276	1	0.99537	0.996364
illic	Cocaine	thck	-0.000684652	0.0286686	1073.46	-0.0238816	0.980951	-0.0566585	0.0552573	FS_R_Lateralorbitofrontal_Thck		39	0.987509	1	0.99537	0.996364
illic	illic_max	vol	0.00188498	0.0819896	67.572	0.0229905	0.981726	-0.149712	0.15403	FS_L_Cerebellum_Cort_Vol	illic_user	9	0.999508	1	0.99537	0.996364
illic	Opiates	vol	-0.000442166	0.0195569	990.725	-0.0226092	0.981967	-0.0386519	0.0378029	FS_R_Putamen_Vol		19	0.981967	1	0.99537	0.996364
illic	Oxycontin	thck	-0.000528123	0.0239009	800.27	-0.0220964	0.982377	-0.0471816	0.0461684	FS_R_Lateraloccipital_Thck		44	0.999936	1	0.99537	0.996364
illic	Amphetamines	thck	0.000532351	0.0284858	1057.08	0.0186883	0.985093	-0.0550348	0.0562905	FS_L_Insula_Thck		42	0.985093	1	0.99537	0.996364
illic	Oxycontin	area	0.00032189	0.0177828	899.483	0.0181012	0.985562	-0.0344667	0.0350278	FS_L_Superiortemporal_Area		66	0.987797	1	0.99537	0.996364
illic	Cocaine	area	0.000405133	0.0230649	1073.78	0.017565	0.985989	-0.0445856	0.0455682	FS_R_Isthmuscingulate_Area		61	0.989958	1	0.99537	0.996364
illic	illic_max	thck	-0.00206899	0.12111	69	-0.0170835	0.986419	-0.223776	0.219638	FS_L_Entorhinal_Thck	illic_user	31	0.998063	1	0.99537	0.996364
illic	onset_illic	vol	0.00112828	0.0671419	229.603	0.0168044	0.986607	-0.129357	0.130361	FS_R_InfLatVent_Vol	illic_user	6	0.986607	1	0.99537	0.996364
illic	Cocaine	thck	0.00041986	0.0268128	1069.69	0.0156589	0.987509	-0.0519117	0.0527574	FS_L_Postcentral_Thck		39	0.987509	1	0.99537	0.996364
illic	Oxycontin	area	0.000267859	0.0175085	904.717	0.0152988	0.987797	-0.0340348	0.0344528	FS_L_Precuneus_Area		66	0.987797	1	0.99537	0.996364
illic	Cocaine	vol	0.00037333	0.025186	1068.22	0.0148229	0.988176	-0.0488023	0.0495579	FS_CC_Posterior_Vol		17	0.991021	1	0.99537	0.996364
illic	Cocaine	area	-0.00031815	0.0216157	1073.44	-0.0147185	0.98826	-0.0425959	0.0418604	FS_R_Lateraloccipital_Area		61	0.989958	1	0.99537	0.996364
illic	Oxycontin	thck	-0.000385234	0.0268873	909.956	-0.0143277	0.988572	-0.052863	0.0521473	FS_L_Lateralorbitofrontal_Thck		44	0.999936	1	0.99537	0.996364
illic	illic_max	vol	-0.00113887	0.0860886	68.8146	-0.013229	0.989483	-0.165398	0.161049	FS_R_Cerebellum_Cort_Vol	illic_user	9	0.999508	1	0.99537	0.996364
illic	Cocaine	area	-0.000267627	0.0212581	1072.88	-0.0125894	0.989958	-0.0417526	0.0412343	FS_L_Lateraloccipital_Area		61	0.989958	1	0.99537	0.996364
illic	onset_illic	thck	0.00082249	0.0672834	230.185	0.0122243	0.990257	-0.130257	0.130455	FS_R_Isthmuscingulate_Thck	illic_user	28	0.990257	1	0.99537	0.996364
illic	Amphetamines	vol	0.000345752	0.0296031	1061.14	0.0116796	0.990683	-0.0575919	0.0580845	FS_L_InfLatVent_Vol		20	0.990683	1	0.99537	0.996364
illic	illic_max	vol	-0.00114999	0.0992236	58.8855	-0.0115899	0.990792	-0.181766	0.178209	FS_4thVent_Vol	illic_user	9	0.999508	1	0.99537	0.996364
illic	Cocaine	vol	0.000263134	0.0233761	1071.54	0.0112566	0.991021	-0.0453675	0.0458853	FS_L_Putamen_Vol		17	0.991021	1	0.99537	0.996364
thc	thc_heavy	vol	-0.000202056	0.0194369	1014.37	-0.0103955	0.991708	-0.0381328	0.0377168	FS_R_ThalamusProper_Vol	thc_user	8	0.991708	3	0.995436	0.996799
thc	onset_thc	thck	0.000295864	0.0408047	579.442	0.00725073	0.994217	-0.0790436	0.0798389	FS_L_Bankssts_Thck	thc_user	29	0.994217	3	0.996475	0.998621
thc	SSAGA_Mj_Times_Used	thck	0.000307825	0.0455464	1059.99	0.00675849	0.994609	-0.0885346	0.0892033	FS_L_Parstriangularis_Thck	thc_user	37	0.994609	3	0.996475	0.998689
alc	Breathalyzer_Over_08	thck	0.00167479	0.030119	1019.66	0.0556057	0.955667	-0.0570858	0.0604402	FS_R_Posteriorcingulate_Thck		38	0.998438	2	0.996907	0.99294
alc	onset_alc	vol	0.0012003	0.0219533	934.229	0.0546752	0.956409	-0.0416068	0.043997	FS_R_ThalamusProper_Vol	audit_c	5	0.980319	2	0.996907	0.9932
alc	Breathalyzer_Over_08	thck	-0.00158251	0.0297472	903.767	-0.0531987	0.957585	-0.0596261	0.0564611	FS_R_Transversetemporal_Thck		38	0.998438	2	0.996907	0.993687
alc	onset_alc	area	-0.00148644	0.0282805	886.636	-0.0525606	0.958094	-0.0566178	0.0539208	FS_R_Posteriorcingulate_Area	audit_c	49	0.990957	2	0.996907	0.993821
alc	SSAGA_Alc_D4_Dp_Dx	area	-0.00104177	0.0226782	936.938	-0.0459371	0.96337	-0.0455918	0.0432431	FS_L_Inferiortemporal_Area	audit_c	47	0.985298	2	0.996907	0.995105
alc	onset_alc	area	0.00133683	0.0314335	826.318	0.0425286	0.966088	-0.0598341	0.0627204	FS_R_Caudalanteriorcingulate_Area	audit_c	49	0.990957	2	0.996907	0.995105
alc	SSAGA_Alc_D4_Dp_Dx	thck	-0.00133668	0.0316205	914.724	-0.0422724	0.966291	-0.0630247	0.0603021	FS_R_Transversetemporal_Thck	audit_c	25	0.971003	2	0.996907	0.995105
alc	Breathalyzer_Over_08	vol	-0.00123581	0.029552	763.126	-0.0418182	0.966655	-0.0589284	0.0564499	FS_4thVent_Vol		16	0.990211	2	0.996907	0.995105
alc	SSAGA_Alc_D4_Dp_Dx	area	-0.000922259	0.0221694	934.474	-0.0416005	0.966826	-0.0441259	0.0423562	FS_L_Postcentral_Area	audit_c	47	0.985298	2	0.996907	0.995105
alc	SSAGA_Alc_D4_Dp_Dx	area	0.000920946	0.0225516	899.413	0.0408373	0.967435	-0.0430431	0.0449032	FS_L_Inferiorparietal_Area	audit_c	47	0.985298	2	0.996907	0.995105
alc	Breathalyzer_Over_08	area	0.000776833	0.0193507	891.843	0.0401449	0.967987	-0.036983	0.0385364	FS_L_Precuneus_Area		60	0.982395	2	0.996907	0.995108
alc	SSAGA_Alc_D4_Dp_Dx	vol	0.00127798	0.0327979	937.933	0.0389653	0.968926	-0.0626369	0.0652504	FS_L_Vessel_Vol	audit_c	3	0.993149	2	0.996907	0.995108
alc	SSAGA_Alc_D4_Dp_Dx	area	0.000688301	0.0188038	920.536	0.0366044	0.970808	-0.0359648	0.0373758	FS_R_Superiorfrontal_Area	audit_c	47	0.985298	2	0.996907	0.995108
alc	SSAGA_Alc_D4_Dp_Dx	thck	-0.00120268	0.0330767	937.896	-0.0363604	0.971003	-0.0656407	0.0634067	FS_L_Temporalpole_Thck	audit_c	25	0.971003	2	0.996907	0.995108
alc	audit_c	area	-0.000972713	0.0285917	938.264	-0.0340209	0.972868	-0.0570129	0.0548842	FS_L_Parstriangularis_Area		45	0.995992	2	0.996907	0.995493
alc	Breathalyzer_Over_08	thck	-0.000948034	0.0291271	854.038	-0.0325481	0.974043	-0.0577905	0.0558923	FS_R_Superiortemporal_Thck		38	0.998438	2	0.996907	0.995665
alc	Breathalyzer_Over_08	area	-0.000597373	0.0195277	922.302	-0.0305911	0.975602	-0.0387004	0.0375037	FS_R_Rostralmiddlefrontal_Area		60	0.982395	2	0.996907	0.99612
alc	onset_alc	area	-0.000600838	0.0202917	934.628	-0.02961	0.976384	-0.04016	0.038955	FS_L_Superiorfrontal_Area	audit_c	49	0.990957	2	0.996907	0.99612
alc	Breathalyzer_Over_08	thck	-0.000848383	0.029814	933.987	-0.0284559	0.977305	-0.0590166	0.0573253	FS_L_Bankssts_Thck		38	0.998438	2	0.996907	0.99612
thc	thc_heavy	thck	-9.79152e-05	0.0305375	1033.47	-0.0032064	0.997442	-0.0596858	0.0594836	FS_R_Frontalpole_Thck	thc_user	30	0.997442	3	0.997675	0.999608
thc	SSAGA_Mj_Times_Used	vol	6.08345e-05	0.0208752	1061.85	0.00291419	0.997675	-0.040656	0.0408392	FS_IntraCranial_Vol	thc_user	15	0.997675	3	0.997675	0.999608
alc	Breathalyzer_Over_08	area	-0.000588981	0.0266829	770.158	-0.0220733	0.982395	-0.0526748	0.0514966	FS_L_Pericalcarine_Area		60	0.982395	2	0.999241	0.996364
alc	audit_c	area	-0.000626483	0.0283912	885.412	-0.0220661	0.9824	-0.0561667	0.0548658	FS_R_Pericalcarine_Area		45	0.995992	2	0.999241	0.996364
illic	onset_illic	area	-0.00018509	0.0420817	224.281	-0.00439836	0.996495	-0.0814402	0.0815115	FS_L_Lateralorbitofrontal_Area	illic_user	50	0.996495	1	0.999798	0.999558
illic	illic_max	thck	0.000391969	0.10887	65.1646	0.00360035	0.997138	-0.201717	0.20041	FS_R_Lateraloccipital_Thck	illic_user	31	0.998063	1	0.999798	0.999608
illic	SSAGA_Times_Used_Illicits	thck	0.000269327	0.0796083	1032.56	0.00338316	0.997301	-0.154977	0.155913	FS_L_Posteriorcingulate_Thck	illic_user	36	0.997301	1	0.999798	0.999608
alc	onset_alc	thck	0.000633348	0.0343177	935.073	0.0184554	0.985279	-0.0662819	0.0676018	FS_L_Transversetemporal_Thck	audit_c	27	0.985279	2	0.999923	0.996364
alc	audit_c	vol	-0.000511069	0.0334394	938.92	-0.0152834	0.987809	-0.0657548	0.0647032	FS_R_Vessel_Vol		1	0.998948	2	0.999923	0.996364
alc	Breathalyzer_Over_08	thck	0.000385105	0.0304515	957.83	0.0126465	0.989912	-0.0590223	0.0598035	FS_R_Parahippocampal_Thck		38	0.998438	2	0.999923	0.996364
alc	Breathalyzer_Over_08	vol	0.00032961	0.0268571	921.832	0.0122728	0.990211	-0.0520715	0.0527341	FS_CSF_Vol		16	0.990211	2	0.999923	0.996364
alc	SSAGA_Alc_D4_Dp_Dx	vol	0.000222029	0.0286336	889.913	0.00775413	0.993815	-0.05573	0.0560917	FS_3rdVent_Vol	audit_c	3	0.993815	2	0.999923	0.998621
alc	SSAGA_Alc_D4_Dp_Dx	area	0.000139119	0.0221622	937.458	0.00627731	0.994993	-0.0432019	0.0433268	FS_R_Medialorbitofrontal_Area	audit_c	47	0.994993	2	0.999923	0.998819
alc	audit_c	vol	-0.000205198	0.0346809	924.583	-0.00591674	0.99528	-0.0680082	0.067402	FS_L_InfLatVent_Vol		1	0.998948	2	0.999923	0.998851
alc	audit_c	area	-0.000110295	0.0219486	936.465	-0.00502517	0.995992	-0.0430513	0.0427271	FS_L_Rostralmiddlefrontal_Area		45	0.995992	2	0.999923	0.999309
alc	onset_alc	vol	7.76733e-05	0.0322036	934.015	0.00241194	0.998076	-0.062926	0.0629907	FS_CC_MidPosterior_Vol	audit_c	5	0.998076	2	0.999923	0.999608
alc	Breathalyzer_Over_08	thck	5.81454e-05	0.0296996	792.162	0.00195779	0.998438	-0.0579139	0.0580255	FS_L_Precentral_Thck		38	0.998438	2	0.999923	0.999715
alc	audit_c	vol	4.57952e-06	0.00347098	903.168	0.00131937	0.998948	-0.00678177	0.00678317	FS_SupraTentorial_Vol		1	0.998948	2	0.999923	0.999936
alc	onset_alc	area	3.08565e-06	0.032095	912.859	9.61412e-05	0.999923	-0.0626307	0.0625362	FS_R_Entorhinal_Area	audit_c	49	0.999923	2	0.999923	0.999936
illic	illic_max	thck	-0.000270235	0.110896	66.378	-0.00243684	0.998063	-0.203194	0.203515	FS_R_Parsopercularis_Thck	illic_user	31	0.998063	1	0.999936	0.999608
illic	illic_user	area	-2.21141e-05	0.0270844	1068.08	-0.000816491	0.999349	-0.0528739	0.0528373	FS_L_Caudalanteriorcingulate_Area		56	0.999349	1	0.999936	0.999936
illic	illic_max	vol	-6.20529e-05	0.100261	68.8611	-0.000618914	0.999508	-0.1836	0.183847	FS_L_ChoroidPlexus_Vol	illic_user	9	0.999508	1	0.999936	0.999936
illic	Oxycontin	thck	-2.39316e-06	0.0296088	998.109	-8.0826e-05	0.999936	-0.0577722	0.0581088	FS_L_Entorhinal_Thck		44	0.999936	1	0.999936	0.999936

### Sheet: 3_allbrain_alldrugs_ctrlThck
type	xvar	mod	Estimate	Std. Error	df	t value	Pr(>|t|)	0.025	0.975	y.var	co.var	group_id	pfdr	group2	pfdr_substance	pfdr_all
illic	SSAGA_Times_Used_Illicits	area	-0.32876	0.0707297	1071.71	-4.64812	3.76641e-06	-0.467259	-0.191037	FS_L_Isthmuscingulate_Area	illic_user	58	0.000256116	1	0.00599989	0.0146664
alc	audit_c	vol	0.117432	0.031299	930.824	3.75193	0.000186335	0.0564088	0.178452	FS_L_ChoroidPlexus_Vol		1	0.00763974	2	0.128472	0.353299
illic	SSAGA_Times_Used_Illicits	thck	0.290795	0.0816104	1070.71	3.56322	0.000382473	0.131836	0.450135	FS_L_Isthmuscingulate_Thck	illic_user	36	0.0260082	1	0.220683	0.353299
illic	MethAmphetamine	area	-0.0664212	0.0187571	1068.56	-3.54112	0.0004156	-0.103031	-0.0298367	FS_R_Inferiorparietal_Area		65	0.0282608	1	0.220683	0.353299
tobac	tobac_user	vol	-0.071556	0.0209479	1070.39	-3.41589	0.000659598	-0.112424	-0.0306889	FS_R_Amygdala_Vol		13	0.0270435	4	0.350246	0.353299
alc	Breathalyzer_Over_08	vol	0.0721145	0.0210883	735.565	3.41964	0.000661621	0.0309605	0.113271	FS_R_Cerebellum_Cort_Vol		16	0.0271264	2	0.128472	0.353299
alc	onset_alc	vol	-0.08803	0.025855	902.823	-3.40475	0.000691416	-0.138542	-0.0375379	FS_L_Caudate_Vol	audit_c	5	0.028348	2	0.128472	0.353299
alc	Breathalyzer_Over_08	thck	0.0761281	0.0224529	962.058	3.39057	0.000725833	0.0323428	0.119912	FS_L_Lateralorbitofrontal_Thck		38	0.0493566	2	0.128472	0.353299
illic	MethAmphetamine	area	0.0751835	0.0230036	1020.69	3.26834	0.0011179	0.0302935	0.120106	FS_L_Pericalcarine_Area		65	0.0380085	1	0.290116	0.405388
illic	illic_user	thck	0.0852656	0.0261278	1071.69	3.26341	0.00113557	0.0340997	0.13621	FS_L_Transversetemporal_Thck		34	0.0366399	1	0.290116	0.405388
illic	Opiates	thck	0.0583306	0.0178863	1048.83	3.26119	0.00114517	0.0234139	0.0932187	FS_L_Inferiorparietal_Thck		41	0.0778712	1	0.290116	0.405388
illic	illic_user	thck	-0.0567632	0.0177421	1051.48	-3.19935	0.00141857	-0.0913852	-0.0221526	FS_R_Superiorfrontal_Thck		34	0.0366399	1	0.290116	0.412067
alc	SSAGA_Alc_D4_Dp_Dx	vol	-0.0254701	0.0079847	898.557	-3.18987	0.00147272	-0.0410282	-0.00990667	FS_Mask_Vol	audit_c	3	0.0603815	2	0.185948	0.412067
illic	illic_user	thck	-0.0610228	0.0193047	1065.35	-3.16103	0.00161646	-0.0986873	-0.023361	FS_L_Caudalmiddlefrontal_Thck		34	0.0366399	1	0.290116	0.412067
illic	Opiates	vol	0.0588336	0.0186344	1025.44	3.15726	0.00163908	0.0224636	0.0951848	FS_R_VentDC_Vol		19	0.0672021	1	0.290116	0.412067
alc	Breathalyzer_Over_08	area	-0.0635873	0.0202002	1005.22	-3.14786	0.00169313	-0.102982	-0.0241961	FS_L_Inferiortemporal_Area		60	0.115133	2	0.185948	0.412067
alc	onset_alc	thck	-0.0721526	0.0230954	933.605	-3.12411	0.00183847	-0.117149	-0.0271512	FS_R_Lateraloccipital_Thck	audit_c	27	0.125016	2	0.185948	0.421118
thc	SSAGA_Mj_Times_Used	thck	-0.0876034	0.0283579	1034.05	-3.08921	0.00206051	-0.142922	-0.0323095	FS_L_Superiorfrontal_Thck	thc_user	37	0.140114	3	0.768224	0.445756
alc	SSAGA_Alc_D4_Dp_Dx	area	-0.0801181	0.026071	913.621	-3.07308	0.00218151	-0.130913	-0.0292491	FS_L_Parahippocampal_Area	audit_c	47	0.0966331	2	0.193063	0.447094
illic	Oxycontin	thck	-0.0873115	0.0287258	997.873	-3.03948	0.00243162	-0.143352	-0.0312108	FS_R_Isthmuscingulate_Thck		44	0.16535	1	0.38412	0.468086
thc	onset_thc	area	-0.0795215	0.0262125	576.542	-3.03372	0.00252435	-0.130565	-0.0286225	FS_L_Precentral_Area	thc_user	51	0.171656	3	0.768224	0.468086
illic	Opiates	thck	0.0519653	0.0172499	1060.84	3.01251	0.00265243	0.0182947	0.0856119	FS_L_Supramarginal_Thck		41	0.0901826	1	0.38412	0.46948
alc	SSAGA_Alc_D4_Dp_Dx	area	0.0767823	0.0256599	927.313	2.9923	0.00284215	0.0267791	0.126787	FS_R_Caudalmiddlefrontal_Area	audit_c	47	0.0966331	2	0.210334	0.474095
alc	audit_c	vol	0.0891121	0.0299171	927.045	2.97863	0.00297082	0.0307913	0.14747	FS_R_ChoroidPlexus_Vol		1	0.0609019	2	0.210334	0.474095
illic	Cocaine	vol	0.0631064	0.0213487	1072.09	2.95598	0.00318494	0.0214439	0.104885	FS_L_Hippo_Vol		17	0.130582	1	0.396142	0.474095
illic	Opiates	area	-0.0629806	0.021339	1057.79	-2.95143	0.0032328	-0.104667	-0.0213721	FS_R_Supramarginal_Area		63	0.21983	1	0.396142	0.474095
thc	SSAGA_Mj_Ab_Dep	area	-0.0730689	0.0249707	1063.79	-2.92619	0.00350434	-0.121755	-0.0243554	FS_R_Posteriorcingulate_Area	thc_user	46	0.238295	3	0.768224	0.474095
tobac	tobac_user	vol	-0.0608409	0.0208258	1043.27	-2.92142	0.00355948	-0.101484	-0.0202143	FS_R_Hippo_Vol		13	0.0729694	4	0.707138	0.474095
illic	illic_max	area	0.301503	0.0998399	65.9683	3.01986	0.00359451	0.123232	0.484722	FS_L_Parsopercularis_Area	illic_user	53	0.22206	1	0.400825	0.474095
alc	Breathalyzer_Over_08	area	0.0543068	0.0186843	955.089	2.90655	0.00373888	0.0178715	0.0907445	FS_R_Precentral_Area		60	0.127122	2	0.240648	0.474095
illic	MethAmphetamine	thck	0.0582843	0.0200775	1043.8	2.90297	0.00377425	0.0189376	0.0975175	FS_R_Postcentral_Thck		43	0.188338	1	0.400825	0.474095
tobac	onset_tobac	vol	-0.0868104	0.0300621	731.808	-2.8877	0.00399513	-0.145299	-0.0283071	FS_L_Putamen_Vol	tobac_user	4	0.1638	4	0.707138	0.486158
thc	SSAGA_Mj_Ab_Dep	vol	0.0887298	0.0310261	1054.95	2.85985	0.00432202	0.0281437	0.149196	FS_L_Vessel_Vol	thc_user	2	0.177203	3	0.768224	0.509998
illic	Amphetamines	thck	0.0706894	0.0249426	1050.84	2.83408	0.00468377	0.0219358	0.119319	FS_L_Transversetemporal_Thck		42	0.318497	1	0.466328	0.53643
thc	thc_heavy	area	0.065129	0.0232797	1048.46	2.79767	0.00524149	0.0196726	0.110506	FS_R_Parahippocampal_Area	thc_user	52	0.356421	3	0.768224	0.583153
illic	MethAmphetamine	thck	0.0792569	0.0285147	1070.85	2.77951	0.00553934	0.0235299	0.134838	FS_R_Rostralanteriorcingulate_Thck		43	0.188338	1	0.490541	0.599172
alc	audit_c	thck	0.0696838	0.0252516	933.347	2.75958	0.00590084	0.0204821	0.118949	FS_R_Parsopercularis_Thck		23	0.367103	2	0.348149	0.614862
illic	Opiates	vol	0.0535086	0.0195333	1022.61	2.73935	0.00626313	0.0154007	0.0916675	FS_BrainStem_Vol		19	0.128394	1	0.490541	0.614862
illic	MethAmphetamine	area	0.0730214	0.0266742	1069.21	2.73753	0.00629291	0.0210088	0.125108	FS_R_Entorhinal_Area		65	0.142639	1	0.490541	0.614862
illic	illic_max	area	-0.27119	0.0969692	67.9733	-2.79666	0.00670867	-0.448128	-0.091927	FS_R_Pericalcarine_Area	illic_user	53	0.22206	1	0.490541	0.614862
illic	Opiates	area	-0.0471322	0.0174023	1032.86	-2.70839	0.00687273	-0.0811116	-0.0131877	FS_R_Superiortemporal_Area		63	0.233673	1	0.490541	0.614862
thc	SSAGA_Mj_Times_Used	area	0.107645	0.0398681	1060.8	2.70003	0.0070436	0.029507	0.185294	FS_R_Parsopercularis_Area	thc_user	59	0.478965	3	0.768224	0.614862
illic	Opiates	thck	-0.0569921	0.0211277	1048.73	-2.69751	0.00709816	-0.0983191	-0.0157891	FS_R_Paracentral_Thck		41	0.135584	1	0.490541	0.614862
alc	Breathalyzer_Over_08	thck	0.0738472	0.0274642	1046.29	2.68885	0.0072838	0.0202887	0.127412	FS_L_Medialorbitofrontal_Thck		38	0.247649	2	0.365219	0.614862
illic	illic_user	thck	0.0563513	0.0210024	1053.9	2.68308	0.00740891	0.0153397	0.0974671	FS_R_Postcentral_Thck		34	0.125951	1	0.490541	0.614862
illic	illic_user	vol	-0.0506553	0.0189075	1052.13	-2.67911	0.00749701	-0.087544	-0.0137182	FS_R_ThalamusProper_Vol		12	0.307377	1	0.490541	0.614862
alc	audit_c	area	-0.0497523	0.0186173	934.131	-2.67237	0.00766291	-0.0861217	-0.0134775	FS_R_Superiorfrontal_Area		45	0.343312	2	0.365219	0.614862
alc	onset_alc	thck	0.0544987	0.0204185	934.997	2.66908	0.00773769	0.0147124	0.0943266	FS_R_Superiorfrontal_Thck	audit_c	27	0.263082	2	0.365219	0.614862
tobac	tobac_user	vol	-0.060148	0.0226144	1070.74	-2.65972	0.0079373	-0.104418	-0.0160115	FS_L_Hippo_Vol		13	0.108476	4	0.852049	0.614862
illic	Opiates	thck	-0.0488343	0.0183714	1054.64	-2.65817	0.0079755	-0.0846548	-0.0128674	FS_R_Precentral_Thck		41	0.135584	1	0.490541	0.614862
illic	SSAGA_Times_Used_Illicits	thck	-0.129643	0.04899	982.415	-2.64631	0.00826751	-0.225993	-0.033768	FS_L_Rostralmiddlefrontal_Thck	illic_user	36	0.267436	1	0.490541	0.614862
illic	illic_max	thck	-0.209146	0.0769349	68	-2.71848	0.00831426	-0.34896	-0.0693309	FS_R_Superiortemporal_Thck	illic_user	31	0.276817	1	0.490541	0.614862
alc	Breathalyzer_Over_08	vol	0.0552958	0.0209119	710.125	2.64422	0.00836869	0.0144782	0.0961118	FS_L_Cerebellum_Cort_Vol		16	0.171558	2	0.370314	0.614862
alc	SSAGA_Alc_D4_Dp_Dx	vol	0.0759818	0.0289833	894.979	2.62158	0.00890098	0.0195077	0.132503	FS_CC_MidAnterior_Vol	audit_c	3	0.18247	2	0.3707	0.623064
thc	thc_user	thck	0.051402	0.0196221	1071.37	2.61959	0.0089279	0.0131192	0.0896804	FS_R_Rostralmiddlefrontal_Thck		33	0.604369	3	0.768224	0.623064
thc	SSAGA_Mj_Ab_Dep	vol	0.0724372	0.0277062	1020.72	2.61448	0.00906803	0.0182954	0.126451	FS_L_Pallidum_Vol	thc_user	2	0.185125	3	0.768224	0.623064
thc	SSAGA_Mj_Ab_Dep	thck	0.055232	0.0211399	984.221	2.61268	0.00912035	0.0139864	0.0965931	FS_R_Postcentral_Thck	thc_user	24	0.620184	3	0.768224	0.623064
tobac	onset_tobac	area	-0.0650586	0.0250337	733.964	-2.59884	0.00954172	-0.113819	-0.0161715	FS_R_Superiorparietal_Area	tobac_user	48	0.497073	4	0.852049	0.63581
tobac	tobac_heavy	area	-0.0738642	0.0284749	491.024	-2.59401	0.00976966	-0.129111	-0.0185592	FS_R_Precentral_Area	tobac_user	54	0.435183	4	0.852049	0.63581
illic	illic_max	area	-0.243121	0.0914654	67.7109	-2.65807	0.00979676	-0.408827	-0.075703	FS_R_Lingual_Area	illic_user	53	0.22206	1	0.557366	0.63581
thc	THC	area	0.0542067	0.0211236	1070.05	2.56617	0.010418	0.0129814	0.0954075	FS_R_Insula_Area		62	0.574948	3	0.768224	0.655308
thc	SSAGA_Mj_Ab_Dep	area	-0.0659053	0.0257157	1039.99	-2.56284	0.0105217	-0.116051	-0.0157359	FS_R_Transversetemporal_Area	thc_user	46	0.357736	3	0.768224	0.655308
illic	illic_max	vol	0.283169	0.10774	67.9356	2.62826	0.0106021	0.0872807	0.481325	FS_CC_MidPosterior_Vol	illic_user	9	0.434684	1	0.567184	0.655308
illic	MethAmphetamine	thck	-0.0466817	0.0183983	1067.36	-2.53729	0.011313	-0.0825553	-0.0106628	FS_R_Precentral_Thck		43	0.191358	1	0.567184	0.664217
illic	illic_max	thck	-0.225029	0.0866827	68	-2.59601	0.0115469	-0.382558	-0.0674995	FS_R_Bankssts_Thck	illic_user	31	0.276817	1	0.567184	0.664217
illic	Opiates	thck	-0.0658645	0.0260455	1065.15	-2.52883	0.0115879	-0.116645	-0.0149899	FS_R_Insula_Thck		41	0.157595	1	0.567184	0.664217
illic	illic_user	area	-0.0557141	0.0221774	1070.83	-2.5122	0.0121442	-0.0989803	-0.0124576	FS_R_Supramarginal_Area		56	0.473608	1	0.567184	0.664217
illic	onset_illic	vol	0.163424	0.0648407	228.697	2.52039	0.0124046	0.039174	0.287528	FS_L_LatVent_Vol	illic_user	6	0.490406	1	0.567184	0.664217
alc	onset_alc	area	0.059248	0.0236533	910.736	2.50485	0.0124241	0.013134	0.105304	FS_R_Postcentral_Area	audit_c	49	0.353995	2	0.402975	0.664217
alc	audit_c	thck	-0.0786573	0.0314309	921.013	-2.50255	0.0125026	-0.14024	-0.0173977	FS_R_Posteriorcingulate_Thck		23	0.367103	2	0.402975	0.664217
illic	Amphetamines	thck	-0.0690798	0.0279495	1062.68	-2.47159	0.0136071	-0.123555	-0.0144205	FS_R_Temporalpole_Thck		42	0.334971	1	0.567184	0.664217
alc	onset_alc	vol	-0.0636827	0.0257954	912.199	-2.46876	0.0137405	-0.113972	-0.0133919	FS_R_Caudate_Vol	audit_c	5	0.191152	2	0.402975	0.664217
illic	MethAmphetamine	thck	0.0622102	0.0252222	1067.84	2.46649	0.0138008	0.0129858	0.111408	FS_L_Transversetemporal_Thck		43	0.191358	1	0.567184	0.664217
alc	SSAGA_Alc_D4_Dp_Dx	area	-0.0585812	0.0239122	936.897	-2.44985	0.0144737	-0.105166	-0.0119783	FS_R_Supramarginal_Area	audit_c	47	0.288638	2	0.402975	0.664217
illic	MethAmphetamine	thck	0.0614937	0.0251471	1068.58	2.44537	0.0146311	0.0124683	0.11073	FS_R_Medialorbitofrontal_Thck		43	0.191358	1	0.567184	0.664217
illic	Opiates	vol	-0.0170934	0.00699577	1018.27	-2.44339	0.0147189	-0.0307959	-0.0034339	FS_Mask_Vol		19	0.150857	1	0.567184	0.664217
illic	illic_user	thck	-0.0445709	0.0182495	1042.23	-2.4423	0.0147591	-0.0801934	-0.00897064	FS_L_Superiorfrontal_Thck		34	0.200724	1	0.567184	0.664217
illic	onset_illic	thck	-0.133425	0.0543878	228.766	-2.45321	0.0149062	-0.238951	-0.0292192	FS_L_Lingual_Thck	illic_user	28	0.935739	1	0.567184	0.664217
thc	THC	vol	-0.0723846	0.0296975	1053.35	-2.4374	0.0149579	-0.130453	-0.0144369	FS_L_LatVent_Vol		18	0.219132	3	0.768224	0.664217
alc	Breathalyzer_Over_08	thck	0.0525602	0.0216326	958.614	2.42968	0.0152951	0.0103786	0.0947495	FS_L_Inferiortemporal_Thck		38	0.346689	2	0.402975	0.664217
illic	illic_max	thck	0.258843	0.104234	68	2.48328	0.0154891	0.0694165	0.448269	FS_R_Entorhinal_Thck	illic_user	31	0.276817	1	0.567184	0.664217
illic	MethAmphetamine	area	0.0520644	0.0214919	1053.91	2.42252	0.0155812	0.0101434	0.0940183	FS_R_Lingual_Area		65	0.177211	1	0.567184	0.664217
alc	audit_c	vol	0.056256	0.0233276	919.826	2.41156	0.0160793	0.0106692	0.101941	FS_BrainStem_Vol		1	0.219751	2	0.402975	0.664217
alc	audit_c	thck	0.058145	0.0241365	901.201	2.40901	0.0161957	0.0111532	0.105352	FS_L_Parstriangularis_Thck		23	0.367103	2	0.402975	0.664217
alc	onset_alc	area	0.0549848	0.0228427	905.744	2.4071	0.0162788	0.0104333	0.0994542	FS_R_Medialorbitofrontal_Area	audit_c	49	0.353995	2	0.402975	0.664217
illic	illic_max	thck	-0.166507	0.0675088	65.2031	-2.46645	0.0162834	-0.289789	-0.0415455	FS_L_Superiortemporal_Thck	illic_user	31	0.276817	1	0.567184	0.664217
alc	onset_alc	vol	-0.0820201	0.0340889	929.856	-2.40607	0.0163197	-0.148424	-0.0154872	FS_R_Vessel_Vol	audit_c	5	0.191152	2	0.402975	0.664217
illic	MethAmphetamine	area	-0.0477719	0.0198714	1068.52	-2.40405	0.016384	-0.0865151	-0.00893975	FS_L_Inferiortemporal_Area		65	0.177211	1	0.567184	0.664217
tobac	tobac_heavy	area	-0.0795505	0.0330466	497.683	-2.40722	0.0164374	-0.143655	-0.0153828	FS_L_Rostralanteriorcingulate_Area	tobac_user	54	0.435183	4	0.852049	0.664217
alc	Breathalyzer_Over_08	area	0.0497095	0.0207657	985.82	2.39383	0.0168597	0.0092162	0.0902049	FS_L_Insula_Area		60	0.207323	2	0.402975	0.664217
illic	MethAmphetamine	thck	-0.0507101	0.0211911	1063.09	-2.39299	0.0168845	-0.092035	-0.00929383	FS_R_Paracentral_Thck		43	0.191358	1	0.567184	0.664217
illic	SSAGA_Times_Used_Illicits	thck	0.130743	0.0546341	988.623	2.39307	0.0168939	0.0241914	0.237518	FS_R_Postcentral_Thck	illic_user	36	0.267436	1	0.567184	0.664217
illic	Oxycontin	thck	-0.0447279	0.0186917	988.483	-2.39293	0.0169002	-0.0812301	-0.00826202	FS_R_Caudalmiddlefrontal_Thck		44	0.574607	1	0.567184	0.664217
thc	THC	area	-0.0465853	0.0194721	1068.63	-2.39241	0.0169102	-0.084658	-0.00861052	FS_L_Rostralmiddlefrontal_Area		62	0.574948	3	0.768224	0.664217
alc	SSAGA_Alc_D4_Dp_Dx	area	-0.0601855	0.0251667	929.626	-2.39148	0.0169787	-0.109275	-0.0108498	FS_L_Lingual_Area	audit_c	47	0.288638	2	0.402975	0.664217
illic	Opiates	vol	0.0460377	0.0192734	1022.69	2.38866	0.0170903	0.00843944	0.0836534	FS_L_VentDC_Vol		19	0.150857	1	0.567184	0.664217
alc	Breathalyzer_Over_08	area	-0.0534312	0.0223946	1032.62	-2.38589	0.0172171	-0.0971042	-0.00976014	FS_L_Medialorbitofrontal_Area		60	0.207323	2	0.402975	0.664217
thc	SSAGA_Mj_Ab_Dep	vol	0.0486358	0.0203909	980.455	2.38517	0.0172601	0.00887118	0.0884089	FS_L_VentDC_Vol	thc_user	2	0.185125	3	0.768224	0.664217
alc	SSAGA_Alc_D4_Dp_Dx	vol	0.0607162	0.0254655	924.623	2.38425	0.0173147	0.0111092	0.110409	FS_R_AccumbensArea_Vol	audit_c	3	0.206008	2	0.402975	0.664217
illic	MethAmphetamine	area	-0.0400383	0.0168223	1042.54	-2.38007	0.0174881	-0.0728652	-0.00722155	FS_L_Lateralorbitofrontal_Area		65	0.177211	1	0.568542	0.664217
tobac	onset_tobac	area	0.0784067	0.0329579	646.955	2.37899	0.0176491	0.0139705	0.142333	FS_R_Caudalanteriorcingulate_Area	tobac_user	48	0.497073	4	0.852049	0.664217
alc	Breathalyzer_Over_08	area	0.0508672	0.0214128	984.277	2.37555	0.0177134	0.00911598	0.092629	FS_R_Lateraloccipital_Area		60	0.207323	2	0.402975	0.664217
thc	thc_user	thck	-0.0710329	0.0299171	966.547	-2.37432	0.0177756	-0.129533	-0.0127731	FS_R_Entorhinal_Thck		33	0.604369	3	0.768224	0.664217
illic	MethAmphetamine	area	-0.0458774	0.0194038	1053.61	-2.36435	0.0182423	-0.0838295	-0.00802191	FS_L_Inferiorparietal_Area		65	0.177211	1	0.574642	0.664217
illic	Opiates	vol	-0.0491136	0.0207979	982.574	-2.36147	0.0183972	-0.0897051	-0.00853446	FS_L_Caudate_Vol		19	0.150857	1	0.574642	0.664217
tobac	tobac_user	area	-0.0532184	0.0225585	1066.57	-2.35912	0.0184976	-0.0971945	-0.00914185	FS_R_Supramarginal_Area		57	0.714594	4	0.852049	0.664217
alc	onset_alc	vol	-0.0562265	0.0238578	902.621	-2.35674	0.018649	-0.102715	-0.0097416	FS_R_Putamen_Vol	audit_c	5	0.191152	2	0.402975	0.664217
tobac	tobac_heavy	area	0.0722352	0.0307476	497.113	2.3493	0.0191993	0.0125965	0.131961	FS_L_Insula_Area	tobac_user	54	0.435183	4	0.852049	0.664217
thc	onset_thc	vol	-0.0968064	0.041239	576.107	-2.34745	0.0192401	-0.176953	-0.0167056	FS_R_InfLatVent_Vol	thc_user	7	0.57019	3	0.768224	0.664217
thc	SSAGA_Mj_Ab_Dep	thck	0.0698944	0.029887	1059.6	2.33862	0.0195401	0.0114612	0.128122	FS_L_Entorhinal_Thck	thc_user	24	0.662098	3	0.768224	0.664217
alc	Breathalyzer_Over_08	area	-0.0568998	0.0243354	1015.86	-2.33815	0.0195728	-0.10437	-0.00945512	FS_R_Bankssts_Area		60	0.207323	2	0.402975	0.664217
alc	SSAGA_Alc_D4_Dp_Dx	vol	0.0701381	0.0301196	899.013	2.32865	0.0200983	0.0113781	0.128831	FS_CC_Central_Vol	audit_c	3	0.206008	2	0.402975	0.664217
illic	Cocaine	vol	0.0687973	0.0295642	1072.82	2.32705	0.0201483	0.0110304	0.126427	FS_L_InfLatVent_Vol		17	0.41304	1	0.577294	0.664217
illic	illic_user	thck	0.067892	0.0291928	1054.24	2.32564	0.0202266	0.0109441	0.124814	FS_L_Temporalpole_Thck		34	0.229235	1	0.577294	0.664217
tobac	onset_tobac	vol	-0.0857753	0.0368931	708.814	-2.32497	0.020355	-0.157499	-0.0140154	FS_R_Vessel_Vol	tobac_user	4	0.417278	4	0.852049	0.664217
alc	audit_c	area	-0.0433319	0.0187044	937.975	-2.31667	0.0207364	-0.0799802	-0.00683134	FS_L_Superiorfrontal_Area		45	0.343312	2	0.402975	0.664217
thc	THC	vol	-0.0626269	0.0270519	1063.46	-2.31506	0.0207991	-0.115664	-0.00980073	FS_CSF_Vol		18	0.219132	3	0.768224	0.664217
illic	illic_user	area	0.0483308	0.0209101	1072.8	2.31137	0.0210014	0.00753988	0.0893014	FS_L_Fusiform_Area		56	0.473608	1	0.577294	0.664217
illic	SSAGA_Times_Used_Illicits	vol	-0.0187221	0.00810254	965.955	-2.31064	0.0210625	-0.0345308	-0.00292295	FS_SupraTentorial_Vol	illic_user	14	0.490192	1	0.577294	0.664217
illic	SSAGA_Times_Used_Illicits	thck	-0.167876	0.0727454	1063.42	-2.30771	0.0212064	-0.3103	-0.0261878	FS_L_Frontalpole_Thck	illic_user	36	0.267436	1	0.577294	0.664217
tobac	tobac_user	area	0.0458042	0.0198535	1065.66	2.30712	0.0212394	0.00705109	0.0845121	FS_R_Inferiorparietal_Area		57	0.714594	4	0.852049	0.664217
alc	Breathalyzer_Over_08	area	0.045322	0.0196554	919.709	2.30583	0.0213421	0.00698754	0.0836498	FS_R_Fusiform_Area		60	0.207323	2	0.402975	0.664217
alc	audit_c	area	-0.0580665	0.0252189	928.081	-2.3025	0.0215272	-0.107199	-0.00886815	FS_R_Supramarginal_Area		45	0.343312	2	0.402975	0.664217
alc	onset_alc	area	0.0695535	0.0302299	904.145	2.30082	0.0216286	0.0105985	0.128404	FS_L_Caudalanteriorcingulate_Area	audit_c	49	0.353995	2	0.402975	0.664217
illic	Amphetamines	thck	0.0649931	0.0283245	1060.76	2.29459	0.0219513	0.00972854	0.120264	FS_R_Rostralanteriorcingulate_Thck		42	0.334971	1	0.577294	0.664217
thc	SSAGA_Mj_Ab_Dep	vol	0.064801	0.0282911	969.211	2.2905	0.0222061	0.00955289	0.119969	FS_CC_Central_Vol	thc_user	2	0.185125	3	0.768224	0.664217
thc	SSAGA_Mj_Times_Used	thck	-0.0634218	0.0277025	1044.47	-2.28939	0.0222557	-0.117457	-0.00940591	FS_R_Superiorfrontal_Thck	thc_user	37	0.756695	3	0.768224	0.664217
thc	SSAGA_Mj_Ab_Dep	vol	0.0564798	0.0247277	999.291	2.28407	0.0225762	0.00825629	0.104713	FS_R_Pallidum_Vol	thc_user	2	0.185125	3	0.768224	0.664217
thc	thc_user	vol	-0.0606762	0.026601	1072.88	-2.28098	0.0227452	-0.112615	-0.00879596	FS_CSF_Vol		11	0.422571	3	0.768224	0.664217
illic	illic_user	area	-0.0575191	0.0252344	1073	-2.27939	0.0228397	-0.106972	-0.00828558	FS_R_Transversetemporal_Area		56	0.473608	1	0.577294	0.664217
alc	onset_alc	area	-0.0545873	0.0239596	914.601	-2.2783	0.0229384	-0.101242	-0.00781016	FS_L_Insula_Area	audit_c	49	0.353995	2	0.416421	0.664217
illic	SSAGA_Times_Used_Illicits	thck	0.176841	0.0776382	1065.3	2.27775	0.0229388	0.0254194	0.328245	FS_R_Temporalpole_Thck	illic_user	36	0.267436	1	0.577294	0.664217
illic	Opiates	area	-0.0533386	0.023455	1008.06	-2.27408	0.0231704	-0.0990982	-0.00753355	FS_R_Pericalcarine_Area		63	0.412767	1	0.577294	0.664217
illic	MethAmphetamine	area	-0.0392746	0.0172916	1056.48	-2.27131	0.0233287	-0.0730063	-0.0054585	FS_R_Middletemporal_Area		65	0.198294	1	0.577294	0.664217
illic	Amphetamines	thck	0.0638594	0.0281488	1055.59	2.26864	0.0234916	0.00898406	0.11889	FS_L_Caudalanteriorcingulate_Thck		42	0.334971	1	0.577294	0.664217
thc	THC	thck	-0.0636907	0.0280809	1072.03	-2.26811	0.0235207	-0.118447	-0.00885929	FS_L_Posteriorcingulate_Thck		40	0.845041	3	0.768224	0.664217
illic	SSAGA_Times_Used_Illicits	thck	-0.107262	0.0473103	968.961	-2.26721	0.0235973	-0.199568	-0.015012	FS_L_Superiorfrontal_Thck	illic_user	36	0.267436	1	0.577294	0.664217
illic	Opiates	vol	-0.0617634	0.0272576	1033.53	-2.26591	0.0236629	-0.115165	-0.00855124	FS_R_LatVent_Vol		19	0.161697	1	0.577294	0.664217
illic	Opiates	thck	0.0404984	0.0179026	1020.12	2.26215	0.023898	0.00556111	0.0755071	FS_L_Rostralmiddlefrontal_Thck		41	0.270844	1	0.577294	0.664217
illic	onset_illic	vol	-0.102439	0.0450645	229.882	-2.27316	0.02394	-0.188946	-0.0146546	FS_R_ThalamusProper_Vol	illic_user	6	0.490406	1	0.577294	0.664217
thc	thc_user	area	-0.043249	0.0191464	1070.36	-2.25886	0.0240925	-0.0806507	-0.00591061	FS_L_Middletemporal_Area		55	0.759226	3	0.768224	0.664217
illic	Opiates	area	-0.0465958	0.0206548	1050.17	-2.25592	0.0242804	-0.0869013	-0.00629737	FS_L_Rostralanteriorcingulate_Area		63	0.412767	1	0.577294	0.664217
thc	onset_thc	thck	0.0566467	0.0251156	575.447	2.25544	0.0244808	0.0078119	0.105583	FS_L_Superiorfrontal_Thck	thc_user	29	0.618667	3	0.768224	0.664217
thc	SSAGA_Mj_Ab_Dep	area	-0.0646925	0.0287344	1071.61	-2.25139	0.0245627	-0.120619	-0.00824977	FS_R_Caudalanteriorcingulate_Area	thc_user	46	0.548701	3	0.768224	0.664217
illic	Oxycontin	area	0.0422917	0.0188675	975.896	2.24151	0.025217	0.00542201	0.0790911	FS_R_Medialorbitofrontal_Area		66	0.907697	1	0.580241	0.67136
tobac	tobac_user	thck	0.0518397	0.0231506	1072.94	2.23924	0.0253446	0.00650203	0.0970082	FS_L_Lateralorbitofrontal_Thck		35	0.753361	4	0.852049	0.67136
illic	Amphetamines	thck	-0.0416762	0.0186412	1015.9	-2.2357	0.0255878	-0.0780412	-0.00529262	FS_L_Lateraloccipital_Thck		42	0.334971	1	0.580241	0.67136
illic	Cocaine	thck	-0.0425087	0.019045	1072.72	-2.23202	0.0258194	-0.0797208	-0.00538043	FS_R_Middletemporal_Thck		39	0.995322	1	0.580241	0.67136
illic	Amphetamines	area	0.0426121	0.0190959	1041.42	2.23148	0.0258614	0.00520737	0.0798653	FS_R_Insula_Area		64	0.77051	1	0.580241	0.67136
alc	onset_alc	area	0.0580696	0.026048	934.965	2.22933	0.026029	0.00730208	0.108816	FS_R_Lingual_Area	audit_c	49	0.353995	2	0.459327	0.67136
alc	SSAGA_Alc_D4_Dp_Dx	thck	0.053109	0.0239137	935.258	2.22086	0.0265994	0.0064075	0.0996787	FS_R_Parsopercularis_Thck	audit_c	25	0.625167	2	0.459327	0.67136
thc	THC	vol	0.0709817	0.0319839	1072.94	2.21929	0.0266753	0.008612	0.133412	FS_R_InfLatVent_Vol		18	0.219132	3	0.768224	0.67136
thc	THC	vol	-0.0475279	0.0214196	1032.08	-2.2189	0.0267107	-0.0893292	-0.0057428	FS_R_Hippo_Vol		18	0.219132	3	0.768224	0.67136
thc	onset_thc	thck	-0.0751293	0.0338208	576.153	-2.22139	0.0267125	-0.140794	-0.00931808	FS_L_Cuneus_Thck	thc_user	29	0.618667	3	0.768224	0.67136
thc	THC	vol	0.0707537	0.0318913	1072.31	2.21859	0.0267234	0.00832756	0.132925	FS_L_Vessel_Vol		18	0.219132	3	0.768224	0.67136
thc	thc_heavy	vol	-0.058536	0.0264141	1032.51	-2.21609	0.0269025	-0.110246	-0.00701615	FS_CSF_Vol	thc_user	8	0.463679	3	0.768224	0.671527
illic	Cocaine	area	0.0437536	0.0197922	1072.54	2.21065	0.0272705	0.00511181	0.082348	FS_L_Supramarginal_Area		61	0.969038	1	0.602472	0.673495
thc	onset_thc	vol	0.0608198	0.0275768	577.5	2.20547	0.0278142	0.00711164	0.114738	FS_L_Amygdala_Vol	thc_user	7	0.57019	3	0.768224	0.673495
alc	audit_c	thck	0.0507989	0.02306	937.997	2.2029	0.0278442	0.00581345	0.0957409	FS_L_Superiortemporal_Thck		23	0.382863	2	0.46352	0.673495
tobac	tobac_heavy	thck	-0.0718429	0.0325944	493.177	-2.20414	0.0279754	-0.135488	-0.00866016	FS_L_Parstriangularis_Thck	tobac_user	32	0.906783	4	0.852049	0.673495
alc	audit_c	thck	-0.0666454	0.0303128	934.764	-2.19859	0.0281517	-0.12665	-0.00721031	FS_L_Posteriorcingulate_Thck		23	0.382863	2	0.46352	0.673495
illic	illic_user	area	-0.040779	0.018553	1063.18	-2.19798	0.0281657	-0.0770223	-0.00439694	FS_L_Superiortemporal_Area		56	0.473608	1	0.602472	0.673495
illic	onset_illic	thck	0.0985684	0.0446359	229.995	2.20828	0.0282122	0.01324	0.184278	FS_L_Rostralmiddlefrontal_Thck	illic_user	28	0.935739	1	0.602472	0.673495
illic	MethAmphetamine	thck	-0.0416848	0.0189892	1066.61	-2.19519	0.028365	-0.0787432	-0.00464412	FS_R_Precuneus_Thck		43	0.275545	1	0.602472	0.673495
thc	onset_thc	thck	0.0746965	0.0340389	543.426	2.19445	0.0286258	0.00850637	0.140697	FS_R_Bankssts_Thck	thc_user	29	0.618667	3	0.768224	0.675569
illic	illic_max	thck	-0.193139	0.0867051	67.9819	-2.22754	0.0292246	-0.350619	-0.0353245	FS_L_Transversetemporal_Thck	illic_user	31	0.397454	1	0.61032	0.67746
thc	thc_user	vol	-0.016602	0.00760737	1067.94	-2.18236	0.0293005	-0.0314476	-0.00176277	FS_Mask_Vol		11	0.422571	3	0.768224	0.67746
illic	Amphetamines	thck	0.0373824	0.0171563	1062.58	2.17893	0.0295562	0.00389084	0.0708442	FS_R_Supramarginal_Thck		42	0.334971	1	0.61032	0.67746
thc	thc_heavy	vol	0.0437267	0.0200731	1013.53	2.17837	0.0296082	0.00458802	0.0829183	FS_R_VentDC_Vol	thc_user	8	0.463679	3	0.768224	0.67746
thc	thc_heavy	thck	-0.0489044	0.0224848	1047.31	-2.175	0.0298529	-0.0927301	-0.00495971	FS_L_Inferiortemporal_Thck	thc_user	30	0.9346	3	0.768224	0.67746
illic	Opiates	thck	-0.0457707	0.0210483	1062.51	-2.17455	0.0298838	-0.0868304	-0.00469016	FS_R_Fusiform_Thck		41	0.2903	1	0.61032	0.67746
thc	SSAGA_Mj_Times_Used	area	0.0643046	0.0296802	1056.48	2.16658	0.0304896	0.00641144	0.122175	FS_L_Precentral_Area	thc_user	59	0.739414	3	0.768224	0.67746
alc	Breathalyzer_Over_08	thck	0.0494359	0.0228259	1042.24	2.16578	0.0305542	0.00490965	0.093941	FS_R_Lateralorbitofrontal_Thck		38	0.423162	2	0.487342	0.67746
tobac	onset_tobac	area	0.0690325	0.0318596	698.94	2.16677	0.0305893	0.00713761	0.13115	FS_L_Caudalanteriorcingulate_Area	tobac_user	48	0.497073	4	0.852049	0.67746
illic	Opiates	vol	-0.0554563	0.0256492	984.622	-2.16211	0.0308501	-0.105546	-0.0053981	FS_4thVent_Vol		19	0.180693	1	0.622078	0.67746
thc	thc_heavy	thck	-0.0392061	0.018159	1004.48	-2.15904	0.0310832	-0.0746293	-0.00370617	FS_R_Superiorfrontal_Thck	thc_user	30	0.9346	3	0.768224	0.67746
alc	audit_c	area	0.0487779	0.0226281	926.94	2.15563	0.0313693	0.00450765	0.0928673	FS_R_Medialorbitofrontal_Area		45	0.343312	2	0.487342	0.67746
tobac	tobac_heavy	area	-0.078649	0.0364418	494.495	-2.15821	0.0313923	-0.149697	-0.00803863	FS_L_Posteriorcingulate_Area	tobac_user	54	0.447428	4	0.852049	0.67746
tobac	onset_tobac	area	0.0650406	0.0301654	713.255	2.15613	0.0314068	0.00589779	0.123785	FS_R_Posteriorcingulate_Area	tobac_user	48	0.497073	4	0.852049	0.67746
illic	SSAGA_Times_Used_Illicits	vol	-0.159353	0.0739755	991.981	-2.15413	0.0314703	-0.304024	-0.0150602	FS_L_LatVent_Vol	illic_user	14	0.490192	1	0.626653	0.67746
thc	thc_heavy	area	0.053734	0.0249538	1061.26	2.15334	0.0315169	0.00503002	0.102375	FS_L_Caudalmiddlefrontal_Area	thc_user	52	0.614424	3	0.768224	0.67746
alc	audit_c	area	-0.0504634	0.0234508	929.697	-2.15188	0.0316635	-0.0968143	-0.00452116	FS_R_Postcentral_Area		45	0.343312	2	0.487342	0.67746
thc	SSAGA_Mj_Ab_Dep	area	0.0378544	0.0176556	974.417	2.14404	0.0322765	0.00340799	0.0722812	FS_L_Lateralorbitofrontal_Area	thc_user	46	0.548701	3	0.768224	0.683493
thc	thc_user	area	-0.0453332	0.0211485	1049.87	-2.14357	0.0322965	-0.0866262	-0.00410493	FS_L_Inferiortemporal_Area		55	0.759226	3	0.768224	0.683493
illic	MethAmphetamine	thck	-0.0602195	0.0281273	1070.14	-2.14096	0.0325025	-0.115189	-0.00538918	FS_L_Entorhinal_Thck		43	0.276271	1	0.639216	0.684134
tobac	tobac_heavy	area	-0.0873466	0.0408285	491.352	-2.13935	0.0328991	-0.166497	-0.00811115	FS_L_Isthmuscingulate_Area	tobac_user	54	0.447428	4	0.852049	0.688497
alc	Breathalyzer_Over_08	vol	-0.0427447	0.0200507	879.846	-2.13183	0.0332973	-0.0818517	-0.0036379	FS_R_VentDC_Vol		16	0.287455	2	0.48954	0.688497
illic	onset_illic	area	0.128199	0.0598751	229.494	2.1411	0.03332	0.0111847	0.243227	FS_L_Isthmuscingulate_Area	illic_user	50	0.882013	1	0.647302	0.688497
thc	SSAGA_Mj_Times_Used	thck	-0.0733105	0.0344215	1068.98	-2.12979	0.0334171	-0.140436	-0.00592668	FS_R_Paracentral_Thck	thc_user	37	0.757453	3	0.768224	0.688497
illic	SSAGA_Times_Used_Illicits	area	-0.092276	0.043533	1029.17	-2.11968	0.0342718	-0.177375	-0.00741918	FS_R_Superiorfrontal_Area	illic_user	58	0.843172	1	0.65777	0.689459
tobac	onset_tobac	vol	-0.0517808	0.0244693	726.379	-2.11616	0.0346709	-0.0994141	-0.00414461	FS_L_VentDC_Vol	tobac_user	4	0.473836	4	0.852049	0.689459
alc	audit_c	area	-0.0466848	0.0221113	928.409	-2.11135	0.0350085	-0.0902899	-0.00344035	FS_L_Postcentral_Area		45	0.343312	2	0.48954	0.689459
thc	SSAGA_Mj_Times_Used	vol	-0.0677176	0.0321011	1061.94	-2.10951	0.0351339	-0.130298	-0.00502731	FS_R_Amygdala_Vol	thc_user	15	0.534692	3	0.768224	0.689459
thc	SSAGA_Mj_Ab_Dep	vol	0.0417361	0.0197898	988.453	2.10897	0.0351984	0.00315031	0.080363	FS_R_VentDC_Vol	thc_user	2	0.220642	3	0.768224	0.689459
alc	Breathalyzer_Over_08	vol	-0.0068468	0.00324592	837.872	-2.10935	0.0352101	-0.0131783	-0.000515196	FS_SupraTentorial_Vol		16	0.287455	2	0.48954	0.689459
alc	Breathalyzer_Over_08	thck	-0.06006	0.0284849	1039.08	-2.10849	0.0352278	-0.115603	-0.00450422	FS_L_Temporalpole_Thck		38	0.423162	2	0.48954	0.689459
thc	thc_heavy	area	0.0603852	0.0286808	1065.07	2.10542	0.0354882	0.00448252	0.116361	FS_R_Entorhinal_Area	thc_user	52	0.614424	3	0.768224	0.689459
illic	Cocaine	area	-0.0515542	0.024488	1072.96	-2.10528	0.0354988	-0.0992882	-0.00372763	FS_R_Rostralanteriorcingulate_Area		61	0.969038	1	0.661362	0.689459
thc	SSAGA_Mj_Times_Used	vol	0.0671995	0.0319227	999.4	2.10507	0.0355342	0.00483728	0.129522	FS_R_Putamen_Vol	thc_user	15	0.534692	3	0.768224	0.689459
alc	SSAGA_Alc_D4_Dp_Dx	thck	0.0650559	0.0309319	930.221	2.1032	0.0357167	0.00480014	0.125367	FS_R_Parahippocampal_Thck	audit_c	25	0.625167	2	0.48954	0.689459
illic	illic_max	thck	0.223893	0.104502	67.9469	2.14248	0.0357407	0.032992	0.41334	FS_R_Caudalanteriorcingulate_Thck	illic_user	31	0.405062	1	0.661362	0.689459
illic	SSAGA_Times_Used_Illicits	vol	-0.108521	0.051645	990.884	-2.10129	0.0358677	-0.209623	-0.00773743	FS_L_Amygdala_Vol	illic_user	14	0.490192	1	0.661362	0.689459
tobac	tobac_user	thck	-0.0531058	0.0253057	1009.93	-2.09857	0.0361028	-0.102398	-0.0036825	FS_R_Bankssts_Thck		35	0.753361	4	0.852049	0.689459
illic	Opiates	thck	0.0364395	0.0173657	1015.9	2.09836	0.0361196	0.00246115	0.0705438	FS_L_Superiorfrontal_Thck		41	0.290776	1	0.661362	0.689459
thc	thc_user	vol	-0.0446016	0.0212773	1072.64	-2.0962	0.0362981	-0.0862585	-0.00306911	FS_R_Amygdala_Vol		11	0.422571	3	0.768224	0.689488
alc	SSAGA_Alc_D4_Dp_Dx	thck	-0.0453738	0.0216669	920.121	-2.09415	0.0365196	-0.087623	-0.00316317	FS_R_Superiortemporal_Thck	audit_c	25	0.625167	2	0.48954	0.690328
tobac	tobac_user	area	0.0540357	0.0258997	1039.36	2.08635	0.0371907	0.0032838	0.104511	FS_R_Parsopercularis_Area		57	0.714594	4	0.852049	0.695097
alc	Breathalyzer_Over_08	area	-0.0399644	0.0191608	999.547	-2.08573	0.0372561	-0.077326	-0.00259732	FS_R_Inferiorparietal_Area		60	0.316677	2	0.48954	0.695097
alc	Breathalyzer_Over_08	thck	-0.0591816	0.0283881	1037.08	-2.08473	0.0373378	-0.114536	-0.00381413	FS_R_Temporalpole_Thck		38	0.423162	2	0.48954	0.695097
illic	SSAGA_Times_Used_Illicits	area	-0.131201	0.0630494	1036.52	-2.08092	0.0376861	-0.254184	-0.00823182	FS_L_Parsorbitalis_Area	illic_user	58	0.843172	1	0.681962	0.695097
thc	onset_thc	thck	0.0519608	0.0249552	578.5	2.08217	0.0377661	0.00347679	0.100467	FS_R_Superiorfrontal_Thck	thc_user	29	0.618667	3	0.768224	0.695097
illic	illic_max	area	0.195953	0.0926509	68	2.11496	0.0381008	0.0275773	0.364328	FS_R_Transversetemporal_Area	illic_user	53	0.572603	1	0.681962	0.695097
tobac	onset_tobac	area	0.0655813	0.0315696	672.267	2.07735	0.038148	0.00417667	0.126904	FS_R_Frontalpole_Area	tobac_user	48	0.497073	4	0.852049	0.695097
thc	thc_user	area	-0.0526466	0.0254677	1037.53	-2.06719	0.0389642	-0.102297	-0.00295308	FS_R_Bankssts_Area		55	0.759226	3	0.768224	0.695097
illic	Oxycontin	area	0.0492458	0.023823	956.532	2.06715	0.0389882	0.00266517	0.0957085	FS_L_Parstriangularis_Area		66	0.907697	1	0.685313	0.695097
tobac	onset_tobac	thck	0.0581321	0.0281156	661.762	2.06761	0.0390647	0.00347691	0.112756	FS_R_Parsorbitalis_Thck	tobac_user	26	0.720351	4	0.852049	0.695097
thc	SSAGA_Mj_Times_Used	vol	0.0777785	0.0376576	1071.18	2.06542	0.0391238	0.0043633	0.151231	FS_L_AccumbensArea_Vol	thc_user	15	0.534692	3	0.768224	0.695097
illic	Opiates	thck	-0.0393498	0.0190539	1057.09	-2.06519	0.0391485	-0.0765146	-0.00215451	FS_R_Middletemporal_Thck		41	0.290776	1	0.685313	0.695097
thc	thc_heavy	area	-0.0537489	0.026027	1054.74	-2.06512	0.0391556	-0.104548	-0.00301378	FS_R_Transversetemporal_Area	thc_user	52	0.614424	3	0.768224	0.695097
alc	Breathalyzer_Over_08	vol	0.0625048	0.0303368	1059.55	2.06036	0.0396074	0.00333586	0.12167	FS_5thVent_Vol		16	0.287455	2	0.492267	0.695097
alc	audit_c	area	-0.0423169	0.0205471	926.208	-2.05951	0.0397249	-0.0823742	-0.00222568	FS_R_Superiortemporal_Area		45	0.343312	2	0.492267	0.695097
thc	THC	thck	-0.0564151	0.0274326	1072.85	-2.0565	0.0399761	-0.109944	-0.0029117	FS_R_Medialorbitofrontal_Thck		40	0.845041	3	0.768224	0.695097
thc	SSAGA_Mj_Ab_Dep	vol	0.057472	0.0279488	993.789	2.05633	0.0400115	0.00286679	0.111972	FS_CC_MidPosterior_Vol	thc_user	2	0.220642	3	0.768224	0.695097
thc	SSAGA_Mj_Ab_Dep	thck	-0.0391164	0.0190409	1022.68	-2.05434	0.0401965	-0.0762515	-0.0018228	FS_L_Precuneus_Thck	thc_user	24	0.662098	3	0.768224	0.695097
thc	SSAGA_Mj_Times_Used	area	-0.0808459	0.0393793	1071.54	-2.05301	0.0403144	-0.157956	-0.00407291	FS_R_Transversetemporal_Area	thc_user	59	0.739414	3	0.768224	0.695097
illic	illic_user	area	-0.0507373	0.024716	1035.14	-2.05281	0.040342	-0.0989587	-0.00247237	FS_R_Pericalcarine_Area		56	0.473608	1	0.695493	0.695097
thc	THC	vol	0.0671365	0.0327579	1052.62	2.04947	0.0406634	0.00316295	0.130965	FS_5thVent_Vol		18	0.277866	3	0.768224	0.695803
alc	onset_alc	thck	0.0636907	0.0310822	903.178	2.0491	0.0407404	0.00313119	0.124219	FS_L_Frontalpole_Thck	audit_c	27	0.613582	2	0.492267	0.695803
alc	SSAGA_Alc_D4_Dp_Dx	area	-0.0403271	0.0197171	908.531	-2.04528	0.041115	-0.0787656	-0.00191096	FS_L_Superiortemporal_Area	audit_c	47	0.364433	2	0.492267	0.698082
thc	thc_heavy	thck	-0.0572544	0.0280157	1068.73	-2.04366	0.0412324	-0.111836	-0.00251065	FS_L_Insula_Thck	thc_user	30	0.9346	3	0.768224	0.698082
illic	Opiates	vol	0.0367407	0.0180118	1025.01	2.03981	0.041625	0.00155865	0.0718781	FS_R_ThalamusProper_Vol		19	0.213328	1	0.695493	0.701679
alc	Breathalyzer_Over_08	vol	-0.0395146	0.0194095	877.729	-2.03584	0.0420666	-0.0773721	-0.00165711	FS_R_ThalamusProper_Vol		16	0.287455	2	0.492267	0.702213
illic	Opiates	thck	-0.0575338	0.0283632	1065.06	-2.02847	0.0427612	-0.112914	-0.00222219	FS_L_Temporalpole_Thck		41	0.290776	1	0.695493	0.702213
thc	thc_user	vol	-0.0464704	0.022923	1072.75	-2.02723	0.0428853	-0.0914428	-0.0016714	FS_L_Hippo_Vol		11	0.422571	3	0.774939	0.702213
alc	SSAGA_Alc_D4_Dp_Dx	area	-0.0493013	0.0243308	932.363	-2.02629	0.0430194	-0.0967782	-0.00191374	FS_R_Parahippocampal_Area	audit_c	47	0.364433	2	0.492267	0.702213
thc	SSAGA_Mj_Ab_Dep	vol	0.0611824	0.0302028	1025.51	2.02572	0.0430522	0.00230974	0.120206	FS_R_Vessel_Vol	thc_user	2	0.220642	3	0.774939	0.702213
alc	onset_alc	area	0.0545984	0.026976	926.817	2.02396	0.0432605	0.00174254	0.107229	FS_L_Lingual_Area	audit_c	49	0.490286	2	0.492267	0.702213
alc	onset_alc	vol	-0.0456181	0.0225615	893.226	-2.02194	0.04348	-0.089725	-0.0015489	FS_R_Cerebellum_Cort_Vol	audit_c	5	0.356536	2	0.492267	0.702213
tobac	tobac_user	area	-0.0401544	0.0198759	1068.75	-2.02026	0.0436056	-0.0789056	-0.00134524	FS_L_Postcentral_Area		57	0.714594	4	0.852049	0.702213
alc	SSAGA_Alc_D4_Dp_Dx	thck	-0.0542035	0.0268502	921.985	-2.01874	0.0438034	-0.106666	-0.00197265	FS_R_Bankssts_Thck	audit_c	25	0.625167	2	0.492267	0.702213
illic	Cocaine	vol	0.0399779	0.0198086	1070.03	2.01821	0.0438187	0.00127457	0.0787363	FS_R_Hippo_Vol		17	0.598856	1	0.695493	0.702213
illic	illic_user	thck	-0.0429908	0.0213311	1073	-2.0154	0.0441116	-0.0848156	-0.00136954	FS_L_Parsopercularis_Thck		34	0.302071	1	0.695493	0.702213
illic	illic_user	vol	0.0545131	0.0270533	999.833	2.01503	0.0441692	0.00164577	0.107343	FS_4thVent_Vol		12	0.812764	1	0.695493	0.702213
illic	illic_user	thck	0.0437656	0.0217552	1062.92	2.01173	0.0445002	0.001177	0.0861643	FS_R_Fusiform_Thck		34	0.302071	1	0.695493	0.702213
illic	illic_max	area	-0.183065	0.0894746	67.8997	-2.046	0.044632	-0.345616	-0.0205091	FS_L_Lingual_Area	illic_user	53	0.572603	1	0.695493	0.702213
thc	thc_user	area	-0.0465791	0.0231714	1072.81	-2.0102	0.0446604	-0.0918101	-0.00138477	FS_R_Lingual_Area		55	0.759226	3	0.785922	0.702213
illic	MethAmphetamine	vol	0.0422788	0.0210558	1008.34	2.00794	0.0449158	0.00118935	0.0833801	FS_L_Caudate_Vol		21	0.978662	1	0.695493	0.702213
illic	onset_illic	thck	0.088099	0.0437094	229.644	2.01556	0.045011	0.00433414	0.171675	FS_L_Caudalmiddlefrontal_Thck	illic_user	28	0.935739	1	0.695493	0.702213
tobac	tobac_heavy	thck	0.0924426	0.0460394	492.357	2.0079	0.0451994	0.0031472	0.181745	FS_L_Isthmuscingulate_Thck	tobac_user	32	0.906783	4	0.852049	0.702213
thc	thc_user	thck	-0.0595423	0.0296949	1012.77	-2.00513	0.0452144	-0.117405	-0.00155758	FS_R_Temporalpole_Thck		33	0.924792	3	0.785922	0.702213
illic	onset_illic	vol	-0.089807	0.0446565	229.574	-2.01106	0.0454881	-0.176503	-0.000979323	FS_L_ThalamusProper_Vol	illic_user	6	0.490406	1	0.695493	0.702213
alc	audit_c	area	-0.0546949	0.0273493	935.397	-1.99987	0.0458033	-0.108095	-0.00140521	FS_R_Paracentral_Area		45	0.343312	2	0.494921	0.702213
thc	THC	area	0.0553612	0.0276972	1069.97	1.9988	0.0458825	0.00126682	0.109354	FS_R_Parstriangularis_Area		62	0.694027	3	0.785922	0.702213
illic	illic_user	area	-0.0509595	0.0255078	1072.28	-1.9978	0.0459902	-0.100781	-0.00121658	FS_L_Parstriangularis_Area		56	0.473608	1	0.695493	0.702213
illic	illic_user	thck	0.0404827	0.0203229	1073	1.99197	0.0466271	0.000850703	0.0801521	FS_L_Middletemporal_Thck		34	0.302071	1	0.695493	0.702213
alc	SSAGA_Alc_D4_Dp_Dx	vol	0.0404225	0.0203037	931.991	1.99089	0.0467841	0.000853476	0.0799841	FS_L_ThalamusProper_Vol	audit_c	3	0.38363	2	0.494921	0.702213
illic	Oxycontin	area	0.0462384	0.0232351	1011.27	1.99002	0.0468571	0.000748733	0.0915305	FS_R_Posteriorcingulate_Area		66	0.907697	1	0.695493	0.702213
tobac	onset_tobac	thck	0.0630061	0.0317	704.456	1.98757	0.0472457	0.00126399	0.124601	FS_R_Transversetemporal_Thck	tobac_user	26	0.720351	4	0.852049	0.702213
alc	onset_alc	thck	-0.0565354	0.0284647	934.09	-1.98616	0.0473079	-0.112025	-0.00107576	FS_L_Cuneus_Thck	audit_c	27	0.613582	2	0.494921	0.702213
alc	SSAGA_Alc_D4_Dp_Dx	area	-0.0544933	0.0274533	930.299	-1.98494	0.0474441	-0.107944	-0.000968758	FS_R_Parsopercularis_Area	audit_c	47	0.364433	2	0.494921	0.702213
alc	SSAGA_Alc_D4_Dp_Dx	area	-0.0547383	0.0276018	936.171	-1.98314	0.0476432	-0.108916	-0.000952013	FS_L_Bankssts_Area	audit_c	47	0.364433	2	0.494921	0.702213
illic	SSAGA_Times_Used_Illicits	thck	-0.114018	0.0575784	1030.66	-1.98023	0.0479438	-0.22655	-0.0017891	FS_L_Inferiortemporal_Thck	illic_user	36	0.465739	1	0.695493	0.702213
thc	thc_heavy	vol	0.0492794	0.0248875	1054.02	1.98009	0.0479536	0.00072406	0.097803	FS_L_AccumbensArea_Vol	thc_user	8	0.463679	3	0.793428	0.702213
alc	SSAGA_Alc_D4_Dp_Dx	area	-0.0436543	0.0220705	916.949	-1.97795	0.0482338	-0.0866543	-0.000626978	FS_L_Superiorparietal_Area	audit_c	47	0.364433	2	0.494921	0.702213
illic	onset_illic	vol	0.132162	0.0665898	224.482	1.98472	0.0483933	0.00445287	0.259293	FS_5thVent_Vol	illic_user	6	0.490406	1	0.695493	0.702213
illic	illic_user	area	0.0429472	0.0217676	1072.59	1.97298	0.0487537	0.000508573	0.0854857	FS_R_Lateraloccipital_Area		56	0.473608	1	0.695493	0.702213
thc	THC	thck	-0.0366547	0.0185788	1072.96	-1.97293	0.0487604	-0.072878	-0.000332422	FS_R_Inferiorparietal_Thck		40	0.845041	3	0.793428	0.702213
illic	illic_user	thck	0.0505218	0.0256169	1068.91	1.97221	0.0488431	0.000550342	0.100506	FS_R_Cuneus_Thck		34	0.302071	1	0.695493	0.702213
illic	illic_user	thck	-0.0575598	0.029188	1064.3	-1.97203	0.0488644	-0.114488	-0.000548667	FS_L_Parahippocampal_Thck		34	0.302071	1	0.695493	0.702213
tobac	tobac_user	thck	-0.0357835	0.0181518	1058.72	-1.97134	0.0489447	-0.0713102	-0.000339803	FS_R_Superiorfrontal_Thck		35	0.753361	4	0.852049	0.702213
illic	Oxycontin	vol	0.0365684	0.0185542	886.25	1.97089	0.0490469	0.000372676	0.0728358	FS_L_VentDC_Vol		22	0.967422	1	0.695493	0.702213
illic	MethAmphetamine	thck	0.038174	0.0193842	1058.31	1.96934	0.049175	0.000366022	0.0760598	FS_R_Superiortemporal_Thck		43	0.350749	1	0.695493	0.702213
alc	audit_c	area	0.0524366	0.02666	937.484	1.96686	0.049494	0.000326232	0.104405	FS_L_Lingual_Area		45	0.343312	2	0.496886	0.702213
tobac	tobac_user	vol	-0.0547403	0.0278623	1071.96	-1.96467	0.04971	-0.109081	-0.00032094	FS_L_Pallidum_Vol		13	0.509527	4	0.852049	0.702213
illic	Oxycontin	thck	0.0374761	0.0190762	957.287	1.96454	0.0497561	0.00016911	0.0746777	FS_L_Middletemporal_Thck		44	0.61306	1	0.695493	0.702213
illic	Amphetamines	thck	-0.0561035	0.0285638	1068.58	-1.96415	0.0497717	-0.111852	-0.000387868	FS_R_Entorhinal_Thck		42	0.447234	1	0.695493	0.702213
tobac	tobac_user	thck	0.0420448	0.0214422	1058.63	1.96084	0.0501594	0.000218348	0.0839048	FS_R_Postcentral_Thck		35	0.753361	4	0.852049	0.705129
alc	audit_c	area	0.0607748	0.0310312	877.66	1.95851	0.0504871	0.000380033	0.121379	FS_R_Caudalanteriorcingulate_Area		45	0.343312	2	0.496886	0.705257
alc	onset_alc	area	0.0417094	0.0213023	932.958	1.95797	0.0505307	0.000191414	0.0832067	FS_L_Middletemporal_Area	audit_c	49	0.49087	2	0.496886	0.705257
illic	MethAmphetamine	thck	-0.0559845	0.0287278	1072.59	-1.94879	0.0515807	-0.111988	0.000117261	FS_R_Entorhinal_Thck		43	0.350749	1	0.710383	0.715458
illic	Amphetamines	vol	-0.0500229	0.0256835	1017.36	-1.94767	0.051729	-0.100136	0.000182459	FS_CC_MidAnterior_Vol		20	0.876055	1	0.710383	0.715458
tobac	tobac_heavy	area	-0.0814458	0.0418086	491.581	-1.94806	0.0519763	-0.16291	-0.000446254	FS_L_Temporalpole_Area	tobac_user	54	0.589064	4	0.852049	0.715458
thc	thc_heavy	vol	0.0632288	0.0325028	1070.81	1.94533	0.0519966	-0.000217576	0.126547	FS_5thVent_Vol	thc_user	8	0.463679	3	0.793428	0.715458
tobac	tobac_user	area	0.0496456	0.0255785	1021	1.94091	0.0525437	-0.000412431	0.0994666	FS_R_Rostralanteriorcingulate_Area		57	0.714594	4	0.852049	0.719047
alc	onset_alc	vol	-0.0548697	0.0283099	931.621	-1.93818	0.0529032	-0.110051	0.000290728	FS_L_Putamen_Vol	audit_c	5	0.361505	2	0.513089	0.719047
thc	onset_thc	thck	0.0581321	0.029979	577.973	1.93909	0.0529762	-0.000117382	0.116599	FS_R_Paracentral_Thck	thc_user	29	0.618667	3	0.793428	0.719047
thc	SSAGA_Mj_Ab_Dep	area	-0.0385848	0.0199175	1008.28	-1.93723	0.052996	-0.0775132	0.000608675	FS_R_Fusiform_Area	thc_user	46	0.549996	3	0.793428	0.719047
illic	illic_max	vol	0.171733	0.087297	64.0831	1.96722	0.0534895	0.013064	0.329763	FS_CSF_Vol	illic_user	9	0.801939	1	0.725338	0.720301
thc	SSAGA_Mj_Ab_Dep	area	0.0395611	0.0205073	1029.62	1.92912	0.0539903	-0.000522487	0.0795342	FS_R_Insula_Area	thc_user	46	0.549996	3	0.793428	0.720301
thc	SSAGA_Mj_Times_Used	thck	-0.0804731	0.0417662	1071.32	-1.92675	0.0542751	-0.161914	0.000973658	FS_L_Posteriorcingulate_Thck	thc_user	37	0.849536	3	0.793428	0.720301
thc	thc_heavy	area	-0.0533644	0.0277108	1071.15	-1.92576	0.0543986	-0.107579	0.000591734	FS_L_Isthmuscingulate_Area	thc_user	52	0.614424	3	0.793428	0.720301
illic	Amphetamines	area	-0.0378668	0.0196936	1054.67	-1.9228	0.0547742	-0.0762753	0.000586037	FS_L_Inferiortemporal_Area		64	0.77051	1	0.725338	0.720301
thc	thc_user	vol	0.0597756	0.0311006	1042.68	1.922	0.0548775	-0.00128726	0.12048	FS_L_Vessel_Vol		11	0.422571	3	0.793428	0.720301
illic	SSAGA_Times_Used_Illicits	thck	-0.102804	0.0535912	1037.6	-1.9183	0.0553466	-0.207887	0.00169717	FS_L_Middletemporal_Thck	illic_user	36	0.470446	1	0.725338	0.720301
alc	SSAGA_Alc_D4_Dp_Dx	thck	0.0594424	0.0309844	916.698	1.91846	0.0553625	-0.000968332	0.119808	FS_L_Parahippocampal_Thck	audit_c	25	0.625167	2	0.529684	0.720301
thc	SSAGA_Mj_Ab_Dep	vol	-0.0382798	0.0199643	990.179	-1.91741	0.0554732	-0.0773117	0.000656832	FS_L_Amygdala_Vol	thc_user	2	0.252711	3	0.793428	0.720301
tobac	onset_tobac	area	0.0439667	0.0229812	729.512	1.91316	0.0561189	-0.000914951	0.089123	FS_L_Rostralmiddlefrontal_Area	tobac_user	48	0.497073	4	0.852049	0.720301
tobac	onset_tobac	area	-0.0560493	0.0293257	725.266	-1.91126	0.0563644	-0.113075	0.00111052	FS_R_Parsorbitalis_Area	tobac_user	48	0.497073	4	0.852049	0.720301
illic	Amphetamines	thck	-0.0537125	0.0281208	1063.65	-1.91006	0.0563937	-0.108618	0.00112809	FS_L_Temporalpole_Thck		42	0.447234	1	0.725338	0.720301
tobac	onset_tobac	vol	-0.0683283	0.0357612	732.058	-1.91069	0.0564353	-0.137942	0.0014754	FS_R_LatVent_Vol	tobac_user	4	0.523885	4	0.852049	0.720301
thc	SSAGA_Mj_Ab_Dep	area	-0.0458501	0.0240262	1062.69	-1.90833	0.0566173	-0.0926877	0.00103197	FS_R_Isthmuscingulate_Area	thc_user	46	0.549996	3	0.793428	0.720301
illic	illic_user	thck	0.0472347	0.0247732	1050.5	1.90669	0.0568333	-0.00109991	0.0955656	FS_L_Cuneus_Thck		34	0.322055	1	0.725338	0.720301
thc	THC	vol	0.0480691	0.0252147	1039.39	1.90639	0.056875	-0.00118693	0.0972667	FS_L_Putamen_Vol		18	0.306458	3	0.793428	0.720301
thc	onset_thc	thck	0.0533314	0.0279597	578.325	1.90744	0.0569587	-0.0010019	0.107661	FS_L_Parsopercularis_Thck	thc_user	29	0.618667	3	0.793428	0.720301
illic	Cocaine	thck	-0.0555427	0.029159	1072.8	-1.90482	0.0570702	-0.112487	0.00130476	FS_R_Caudalanteriorcingulate_Thck		39	0.995322	1	0.725338	0.720301
alc	Breathalyzer_Over_08	thck	0.0438868	0.0230408	1059.38	1.90474	0.0570845	-0.00105298	0.0888214	FS_R_Parsorbitalis_Thck		38	0.501886	2	0.534253	0.720301
thc	thc_heavy	thck	0.0531587	0.0279228	1030.69	1.90378	0.0572177	-0.001297	0.107788	FS_R_Pericalcarine_Thck	thc_user	30	0.936418	3	0.793428	0.720301
alc	audit_c	area	-0.0539457	0.0283463	892.731	-1.9031	0.0573492	-0.10941	0.00124178	FS_R_Rostralanteriorcingulate_Area		45	0.354522	2	0.534253	0.720301
illic	Cocaine	thck	0.0401487	0.0211021	1072.47	1.90259	0.0573617	-0.00105996	0.0812974	FS_L_Paracentral_Thck		39	0.995322	1	0.725338	0.720301
illic	onset_illic	area	-0.0978426	0.0512292	227.11	-1.9099	0.057406	-0.195884	0.000401189	FS_R_Parahippocampal_Area	illic_user	50	0.882013	1	0.725338	0.720301
illic	SSAGA_Times_Used_Illicits	vol	0.0897788	0.0472217	884.582	1.90122	0.057598	-0.00228166	0.181839	FS_L_Cerebellum_Cort_Vol	illic_user	14	0.513311	1	0.725338	0.720301
thc	THC	area	0.0421278	0.0221737	1072.95	1.8999	0.0577147	-0.00111299	0.0855424	FS_L_Insula_Area		62	0.694027	3	0.793428	0.720301
illic	Amphetamines	vol	-0.0502658	0.0264998	1012.04	-1.89683	0.0581345	-0.101971	0.0015216	FS_CC_Central_Vol		20	0.876055	1	0.725338	0.720301
thc	onset_thc	area	-0.0546946	0.0288263	578.648	-1.89739	0.0582744	-0.110684	0.00135738	FS_R_Inferiortemporal_Area	thc_user	51	0.851854	3	0.793428	0.720301
tobac	onset_tobac	thck	-0.0419479	0.0221276	732.082	-1.89572	0.05839	-0.0850304	0.00125572	FS_L_Precuneus_Thck	tobac_user	26	0.720351	4	0.852049	0.720301
illic	Opiates	thck	-0.0359235	0.0189786	1053.88	-1.89284	0.0586525	-0.0731913	0.00111103	FS_R_Precuneus_Thck		41	0.342325	1	0.725338	0.720301
illic	illic_max	vol	0.195375	0.10152	64.8867	1.9245	0.0586785	0.0113326	0.379531	FS_CC_Anterior_Vol	illic_user	9	0.801939	1	0.725338	0.720301
illic	illic_user	area	-0.0441971	0.0233707	1064.56	-1.89114	0.0588771	-0.0900957	0.00139234	FS_R_Isthmuscingulate_Area		56	0.500456	1	0.725338	0.720301
thc	THC	area	-0.0373989	0.0197908	1068.92	-1.88971	0.0590676	-0.0760016	0.00122384	FS_R_Precuneus_Area		62	0.694027	3	0.794048	0.720301
illic	Amphetamines	thck	-0.04257	0.0225383	1064.38	-1.88878	0.0591927	-0.0865344	0.00141992	FS_R_Lateralorbitofrontal_Thck		42	0.447234	1	0.725338	0.720301
thc	thc_user	area	-0.0399656	0.0212272	1029.17	-1.88276	0.0600153	-0.0815195	0.00141538	FS_R_Postcentral_Area		55	0.816209	3	0.794073	0.727181
alc	SSAGA_Alc_D4_Dp_Dx	thck	0.0594097	0.0315655	935.96	1.88211	0.0601315	-0.00219775	0.120876	FS_L_Caudalanteriorcingulate_Thck	audit_c	25	0.625167	2	0.548402	0.727181
alc	onset_alc	thck	0.0413136	0.0219752	934.722	1.88001	0.0604172	-0.00150742	0.0841275	FS_L_Caudalmiddlefrontal_Thck	audit_c	27	0.613582	2	0.548402	0.728373
illic	Opiates	area	0.0478463	0.0254905	1063.89	1.87702	0.0607883	-0.00205082	0.0975367	FS_R_Parstriangularis_Area		63	0.592751	1	0.739204	0.730585
tobac	onset_tobac	thck	-0.043426	0.0231565	734.714	-1.87533	0.0611438	-0.0885155	0.00174839	FS_L_Superiorparietal_Thck	tobac_user	26	0.720351	4	0.852049	0.732597
illic	Oxycontin	vol	-0.0126206	0.00673699	864.431	-1.87333	0.0613596	-0.0257833	0.000521585	FS_Mask_Vol		22	0.967422	1	0.740499	0.732927
alc	onset_alc	thck	-0.0559369	0.0299033	934.454	-1.8706	0.0617136	-0.114238	0.00232669	FS_R_Lingual_Thck	audit_c	27	0.613582	2	0.553079	0.733458
thc	thc_user	vol	-0.0383193	0.0204982	1070.43	-1.8694	0.0618397	-0.0784697	0.00172646	FS_L_Amygdala_Vol		11	0.422571	3	0.794073	0.733458
illic	MethAmphetamine	area	0.0331498	0.0177514	1059.38	1.86745	0.062115	-0.00147372	0.0678572	FS_R_Rostralmiddlefrontal_Area		65	0.469313	1	0.743979	0.733458
tobac	tobac_heavy	area	-0.0706659	0.0378015	495.69	-1.86939	0.0621574	-0.144023	0.00265279	FS_L_Paracentral_Area	tobac_user	54	0.603815	4	0.852049	0.733458
thc	thc_heavy	area	-0.0495588	0.026565	1071.49	-1.86556	0.0623754	-0.101422	0.00220287	FS_L_Bankssts_Area	thc_user	52	0.614424	3	0.794073	0.733807
illic	SSAGA_Times_Used_Illicits	vol	-0.100822	0.0540865	1011.12	-1.86409	0.0625989	-0.206393	0.00462781	FS_R_Amygdala_Vol	illic_user	14	0.513311	1	0.744179	0.734217
illic	onset_illic	thck	-0.0834274	0.0447228	229.997	-1.86544	0.0633937	-0.169004	0.00223149	FS_R_Precentral_Thck	illic_user	28	0.935739	1	0.748046	0.736267
alc	audit_c	area	-0.052942	0.028486	937.871	-1.85852	0.0634076	-0.108581	0.00257721	FS_R_Transversetemporal_Area		45	0.35931	2	0.556177	0.736267
thc	SSAGA_Mj_Times_Used	thck	0.0760436	0.0409289	1071.89	1.85794	0.0634511	-0.00397888	0.155786	FS_L_Transversetemporal_Thck	thc_user	37	0.849536	3	0.794073	0.736267
thc	onset_thc	thck	0.0495589	0.0266733	568.956	1.85799	0.0636863	-0.00245901	0.101336	FS_R_Middletemporal_Thck	thc_user	29	0.618667	3	0.794073	0.736267
tobac	onset_tobac	vol	-0.0604574	0.0325773	720.077	-1.85581	0.0638884	-0.123975	0.00308511	FS_CC_Posterior_Vol	tobac_user	4	0.523885	4	0.852049	0.736267
illic	Amphetamines	vol	0.0419606	0.0226386	1014.28	1.8535	0.0641016	-0.00220746	0.0861861	FS_L_Putamen_Vol		20	0.876055	1	0.750837	0.736267
alc	SSAGA_Alc_D4_Dp_Dx	thck	0.0606468	0.0327477	916.988	1.85194	0.0643554	-0.00360463	0.124359	FS_L_Isthmuscingulate_Thck	audit_c	25	0.625167	2	0.556177	0.736267
alc	SSAGA_Alc_D4_Dp_Dx	vol	-0.0481115	0.0259837	885.101	-1.8516	0.064416	-0.0988965	0.00281252	FS_L_Putamen_Vol	audit_c	3	0.415773	2	0.556177	0.736267
thc	onset_thc	vol	0.0530364	0.0286708	562.312	1.84984	0.0648606	-0.00274786	0.108783	FS_R_Hippo_Vol	thc_user	7	0.6638	3	0.794073	0.736267
thc	THC	vol	-0.00367725	0.00199016	1071.79	-1.84772	0.0649186	-0.00757026	0.00020389	FS_BrainSeg_Vol		18	0.306458	3	0.794073	0.736267
tobac	onset_tobac	area	0.041608	0.0225318	728.995	1.84663	0.0652053	-0.00221277	0.0855152	FS_R_Rostralmiddlefrontal_Area	tobac_user	48	0.497073	4	0.852049	0.736267
tobac	tobac_user	thck	-0.0528792	0.0286716	1048.68	-1.84431	0.0654203	-0.108844	0.00300649	FS_R_Posteriorcingulate_Thck		35	0.753361	4	0.852049	0.736267
thc	thc_heavy	area	-0.0392309	0.021279	1058.07	-1.84364	0.0655153	-0.0806996	0.00236247	FS_R_Inferiortemporal_Area	thc_user	52	0.614424	3	0.794073	0.736267
illic	Cocaine	thck	0.0465252	0.025236	1072.65	1.84361	0.065516	-0.00288859	0.0957259	FS_L_Transversetemporal_Thck		39	0.995322	1	0.761803	0.736267
tobac	onset_tobac	area	0.0487949	0.0264806	720.281	1.84266	0.0657891	-0.00273733	0.100279	FS_L_Rostralanteriorcingulate_Area	tobac_user	48	0.497073	4	0.852049	0.736267
thc	SSAGA_Mj_Ab_Dep	thck	0.0572448	0.0310826	1060.34	1.8417	0.0657989	-0.00340161	0.117844	FS_R_Isthmuscingulate_Thck	thc_user	24	0.662098	3	0.794073	0.736267
thc	THC	vol	0.0470623	0.0256926	1056.57	1.83174	0.0672714	-0.00306082	0.0971937	FS_R_Pallidum_Vol		18	0.306458	3	0.798574	0.749565
illic	illic_max	area	-0.146933	0.0790796	67.9309	-1.85803	0.0674981	-0.290548	-0.00321041	FS_R_Parahippocampal_Area	illic_user	53	0.572603	1	0.761936	0.749565
thc	SSAGA_Mj_Times_Used	area	0.0646541	0.0353492	1069.94	1.82901	0.0676758	-0.00424273	0.133686	FS_R_Parahippocampal_Area	thc_user	59	0.739414	3	0.798574	0.749565
alc	audit_c	thck	0.041785	0.0228491	936.549	1.82873	0.0677573	-0.00274955	0.0863776	FS_R_Lateraloccipital_Thck		23	0.767916	2	0.577978	0.749565
illic	Opiates	thck	0.0482643	0.0264344	1062.97	1.82582	0.0681584	-0.00326716	0.0999222	FS_L_Frontalpole_Thck		41	0.342325	1	0.761936	0.750934
tobac	tobac_heavy	vol	0.066867	0.0365951	497.172	1.82722	0.0682667	-0.00406707	0.138043	FS_L_AccumbensArea_Vol	tobac_user	10	0.751183	4	0.861197	0.750934
illic	Opiates	area	-0.043568	0.0239853	1054.21	-1.81645	0.0695855	-0.0903974	0.0032123	FS_L_Entorhinal_Area		63	0.592751	1	0.761936	0.759454
thc	thc_heavy	vol	0.0514847	0.0283844	1018.46	1.81384	0.0699972	-0.00396091	0.106829	FS_L_ChoroidPlexus_Vol	thc_user	8	0.463679	3	0.802672	0.759454
illic	Oxycontin	thck	0.0308843	0.017037	1003.27	1.81278	0.0701647	-0.00242319	0.0641056	FS_L_Supramarginal_Thck		44	0.61306	1	0.761936	0.759454
illic	Opiates	area	-0.0438854	0.0242349	1051.39	-1.81084	0.0704514	-0.091332	0.00337745	FS_R_Transversetemporal_Area		63	0.592751	1	0.761936	0.759454
alc	onset_alc	thck	0.0392722	0.021694	933.554	1.81028	0.070574	-0.0033328	0.0820193	FS_L_Rostralmiddlefrontal_Thck	audit_c	27	0.613582	2	0.594838	0.759454
tobac	tobac_user	area	0.0347502	0.0192038	1072.87	1.80955	0.0706447	-0.00318586	0.072404	FS_R_Precentral_Area		57	0.80064	4	0.861197	0.759454
thc	SSAGA_Mj_Ab_Dep	thck	0.0562043	0.0310745	1063.31	1.80869	0.0707808	-0.00434909	0.116885	FS_R_Caudalanteriorcingulate_Thck	thc_user	24	0.662098	3	0.802672	0.759454
thc	SSAGA_Mj_Ab_Dep	thck	-0.0342268	0.0189578	976.864	-1.80542	0.0713166	-0.0713559	0.00278294	FS_L_Rostralmiddlefrontal_Thck	thc_user	24	0.662098	3	0.802672	0.759454
illic	illic_user	area	-0.0329887	0.0182953	1060.94	-1.80313	0.0716512	-0.0686821	0.00270568	FS_R_Superiortemporal_Area		56	0.541365	1	0.761936	0.759454
illic	SSAGA_Times_Used_Illicits	area	-0.116654	0.0647213	1048.05	-1.8024	0.071769	-0.242952	0.00952971	FS_L_Posteriorcingulate_Area	illic_user	58	0.843172	1	0.761936	0.759454
thc	THC	area	-0.0389494	0.0216153	1072.55	-1.80194	0.071836	-0.0811072	0.00323357	FS_L_Supramarginal_Area		62	0.694027	3	0.802672	0.759454
illic	Opiates	area	-0.0418532	0.023228	1029	-1.80184	0.0718627	-0.0871651	0.00352913	FS_L_Parahippocampal_Area		63	0.592751	1	0.761936	0.759454
alc	onset_alc	thck	-0.0514355	0.0285756	934.849	-1.79998	0.0721861	-0.107159	0.00424154	FS_L_Lingual_Thck	audit_c	27	0.613582	2	0.601267	0.759454
illic	Opiates	thck	-0.031765	0.0176513	1041.47	-1.79959	0.072215	-0.0662125	0.00284441	FS_L_Precentral_Thck		41	0.342325	1	0.761936	0.759454
thc	thc_heavy	area	-0.0472567	0.0262664	1050.11	-1.79913	0.0722852	-0.0985317	0.00394547	FS_L_Parstriangularis_Area	thc_user	52	0.614424	3	0.802672	0.759454
illic	Cocaine	area	0.0457461	0.0254294	1072.85	1.79895	0.0723082	-0.00392343	0.0953218	FS_R_Parstriangularis_Area		61	0.969038	1	0.761936	0.759454
thc	SSAGA_Mj_Times_Used	area	0.074002	0.0411722	1068.28	1.79738	0.0725579	-0.00629644	0.154255	FS_R_Parstriangularis_Area	thc_user	59	0.739414	3	0.802672	0.759454
illic	onset_illic	vol	-0.0980159	0.0543467	227.691	-1.80353	0.072627	-0.203383	0.00594034	FS_L_AccumbensArea_Vol	illic_user	6	0.490406	1	0.761936	0.759454
illic	Cocaine	area	-0.0321006	0.0178716	1072.28	-1.79618	0.0727469	-0.0669695	0.00276163	FS_L_Rostralmiddlefrontal_Area		61	0.969038	1	0.761936	0.759454
illic	illic_user	thck	-0.0353912	0.0197698	1071.49	-1.79016	0.0737099	-0.073933	0.00323895	FS_R_Caudalmiddlefrontal_Thck		34	0.385559	1	0.761936	0.760957
illic	Opiates	vol	-0.0508454	0.0284144	1042.12	-1.78943	0.0738366	-0.106449	0.00516866	FS_R_Vessel_Vol		19	0.288314	1	0.761936	0.760957
illic	SSAGA_Times_Used_Illicits	area	-0.11122	0.0621717	1060.52	-1.78892	0.0739133	-0.232652	0.00992863	FS_R_Isthmuscingulate_Area	illic_user	58	0.843172	1	0.761936	0.760957
illic	Oxycontin	thck	-0.0505505	0.0282691	1013.79	-1.78819	0.0740435	-0.105777	0.00458571	FS_R_Rostralanteriorcingulate_Thck		44	0.61306	1	0.761936	0.760957
thc	THC	area	-0.0390645	0.0218518	1069.86	-1.7877	0.0741071	-0.0817648	0.00352814	FS_R_Postcentral_Area		62	0.694027	3	0.805037	0.760957
illic	Amphetamines	thck	0.0372004	0.0208304	1043.88	1.78587	0.0744106	-0.00357113	0.077824	FS_L_Paracentral_Thck		42	0.505992	1	0.761936	0.760957
alc	onset_alc	vol	0.0562699	0.0315054	931.839	1.78604	0.0744177	-0.00548299	0.117891	FS_CC_MidAnterior_Vol	audit_c	5	0.435875	2	0.602254	0.760957
alc	SSAGA_Alc_D4_Dp_Dx	thck	0.0563014	0.0315269	928.914	1.78582	0.0744542	-0.00537497	0.117643	FS_R_Entorhinal_Thck	audit_c	25	0.632861	2	0.602254	0.760957
alc	SSAGA_Alc_D4_Dp_Dx	vol	0.0461358	0.0258704	930.947	1.78334	0.0748564	-0.00425248	0.0966267	FS_L_AccumbensArea_Vol	audit_c	3	0.415773	2	0.602254	0.761738
illic	Opiates	thck	0.0320863	0.0180066	1037.41	1.78192	0.0750549	-0.00318632	0.0672374	FS_L_Superiorparietal_Thck		41	0.342325	1	0.761936	0.761738
illic	Opiates	vol	-0.0367912	0.020667	984.944	-1.78019	0.0753532	-0.0771219	0.00352811	FS_R_Caudate_Vol		19	0.288314	1	0.761936	0.761738
illic	Opiates	thck	0.0301386	0.0169399	1023.45	1.77914	0.0755128	-0.00293049	0.0632942	FS_R_Superiorfrontal_Thck		41	0.342325	1	0.761936	0.761738
illic	Oxycontin	vol	0.0327558	0.018415	830.394	1.77876	0.0756448	-0.0031987	0.0686807	FS_R_Putamen_Vol		22	0.967422	1	0.761936	0.761738
alc	onset_alc	area	0.0505108	0.0284507	917.617	1.77538	0.0761664	-0.00492366	0.105946	FS_L_Pericalcarine_Area	audit_c	49	0.561444	2	0.604047	0.761738
thc	thc_heavy	vol	-0.033031	0.0186087	909.147	-1.77503	0.0762276	-0.0693152	0.00325215	FS_L_Cerebellum_Cort_Vol	thc_user	8	0.463679	3	0.805037	0.761738
thc	SSAGA_Mj_Times_Used	area	0.0504193	0.0284173	1055.82	1.77425	0.0763105	-0.0050243	0.105824	FS_L_Precuneus_Area	thc_user	59	0.739414	3	0.805037	0.761738
illic	SSAGA_Times_Used_Illicits	thck	-0.112699	0.0635401	1071.67	-1.77366	0.0764029	-0.236692	0.0111295	FS_R_Parsorbitalis_Thck	illic_user	36	0.542718	1	0.761936	0.761738
tobac	tobac_heavy	vol	0.0355276	0.0200149	482.762	1.77506	0.0765188	-0.00331156	0.0743875	FS_IntraCranial_Vol	tobac_user	10	0.751183	4	0.861197	0.761738
illic	Amphetamines	area	-0.0412379	0.0232914	1052.12	-1.77052	0.0769297	-0.0866786	0.00421891	FS_L_Posteriorcingulate_Area		64	0.77051	1	0.761936	0.761738
illic	Amphetamines	area	-0.0330283	0.0186594	1054.02	-1.77006	0.0770067	-0.0695537	0.00334763	FS_R_Inferiorparietal_Area		64	0.77051	1	0.761936	0.761738
thc	SSAGA_Mj_Ab_Dep	vol	-0.0506301	0.0286083	989.982	-1.76977	0.0770737	-0.106465	0.00514981	FS_L_LatVent_Vol	thc_user	2	0.316002	3	0.805037	0.761738
thc	SSAGA_Mj_Ab_Dep	area	-0.0441728	0.0249882	1049.25	-1.76775	0.0773941	-0.0928656	0.00477827	FS_L_Posteriorcingulate_Area	thc_user	46	0.587181	3	0.805037	0.762548
tobac	tobac_heavy	area	0.0693779	0.0392301	490.575	1.76848	0.0776015	-0.00669661	0.145484	FS_R_Parsopercularis_Area	tobac_user	54	0.659613	4	0.861197	0.762548
alc	Breathalyzer_Over_08	thck	0.0522177	0.0296233	1014.52	1.76273	0.0782475	-0.00555279	0.109982	FS_R_Isthmuscingulate_Thck		38	0.501886	2	0.604047	0.762548
alc	Breathalyzer_Over_08	thck	-0.0466639	0.0264841	864.784	-1.76196	0.0784289	-0.0983194	0.00499188	FS_R_Lingual_Thck		38	0.501886	2	0.604047	0.762548
thc	onset_thc	area	0.0613818	0.0348192	575.199	1.76287	0.078453	-0.00630686	0.129033	FS_L_Pericalcarine_Area	thc_user	51	0.851854	3	0.805037	0.762548
thc	thc_heavy	vol	-0.0337771	0.0192189	924.052	-1.75749	0.0791647	-0.0712506	0.00369858	FS_R_Cerebellum_Cort_Vol	thc_user	8	0.463679	3	0.805037	0.762548
illic	Opiates	vol	0.046434	0.026427	1031.14	1.75707	0.0792031	-0.00517369	0.0982099	FS_CC_MidPosterior_Vol		19	0.288314	1	0.775925	0.762548
tobac	onset_tobac	thck	0.0440783	0.0250835	728.314	1.75726	0.0792936	-0.00471644	0.0930032	FS_R_Superiortemporal_Thck	tobac_user	26	0.720351	4	0.861197	0.762548
alc	onset_alc	area	0.0472423	0.0269173	934.077	1.75509	0.0795715	-0.00520552	0.0996905	FS_L_Cuneus_Area	audit_c	49	0.561444	2	0.604047	0.762548
thc	thc_user	thck	0.0318545	0.0181522	1054.67	1.75486	0.0795736	-0.00353704	0.0672839	FS_R_Inferiorparietal_Thck		33	0.924792	3	0.805037	0.762548
thc	SSAGA_Mj_Ab_Dep	thck	0.0510527	0.0290945	1065.88	1.75472	0.0795941	-0.00580595	0.107731	FS_R_Posteriorcingulate_Thck	thc_user	24	0.662098	3	0.805037	0.762548
alc	Breathalyzer_Over_08	vol	0.0132059	0.00754409	845.56	1.7505	0.0803951	-0.00150796	0.0279198	FS_Mask_Vol		16	0.428796	2	0.604047	0.762548
illic	MethAmphetamine	thck	0.0368363	0.0210509	1070.96	1.74986	0.0804285	-0.00419389	0.0781428	FS_L_Parstriangularis_Thck		43	0.41995	1	0.775925	0.762548
illic	illic_user	thck	-0.0329696	0.018847	1049.31	-1.74933	0.0805266	-0.0698944	0.00385406	FS_L_Rostralmiddlefrontal_Thck		34	0.391129	1	0.775925	0.762548
illic	MethAmphetamine	thck	-0.0368835	0.021089	1064.33	-1.74894	0.0805891	-0.0780311	0.00426095	FS_L_Paracentral_Thck		43	0.41995	1	0.775925	0.762548
thc	onset_thc	area	0.0604573	0.0345443	577.785	1.75014	0.0806248	-0.00663999	0.127605	FS_L_Entorhinal_Area	thc_user	51	0.851854	3	0.805874	0.762548
alc	Breathalyzer_Over_08	area	-0.0286266	0.016417	954.256	-1.74372	0.0815297	-0.0606409	0.00338833	FS_R_Superiorfrontal_Area		60	0.539537	2	0.604047	0.762548
thc	thc_heavy	area	-0.0439467	0.0252398	1061.35	-1.74117	0.0819441	-0.093124	0.00540539	FS_L_Posteriorcingulate_Area	thc_user	52	0.619133	3	0.805874	0.762548
alc	audit_c	area	-0.052119	0.0299472	920.615	-1.74037	0.082129	-0.110458	0.00630786	FS_R_Parstriangularis_Area		45	0.429598	2	0.604047	0.762548
thc	SSAGA_Mj_Times_Used	area	0.0503528	0.0289487	1059.74	1.73938	0.082258	-0.00613087	0.107031	FS_L_Superiortemporal_Area	thc_user	59	0.739414	3	0.805874	0.762548
tobac	tobac_user	vol	-0.0336063	0.0193224	1058.59	-1.73923	0.0822842	-0.0712987	0.00411804	FS_R_ThalamusProper_Vol		13	0.548105	4	0.861197	0.762548
tobac	onset_tobac	thck	0.061429	0.0353107	671.427	1.73967	0.0823751	-0.00711597	0.130351	FS_R_Entorhinal_Thck	tobac_user	26	0.720351	4	0.861197	0.762548
alc	onset_alc	area	0.0371327	0.0213669	934.185	1.73786	0.0825654	-0.00449177	0.078779	FS_R_Rostralmiddlefrontal_Area	audit_c	49	0.561444	2	0.604047	0.762548
illic	Amphetamines	area	-0.0332449	0.0191394	1027.36	-1.73698	0.0826898	-0.0708501	0.00416122	FS_L_Inferiorparietal_Area		64	0.77051	1	0.775925	0.762548
alc	Breathalyzer_Over_08	area	0.0432942	0.0249286	956.403	1.73672	0.0827578	-0.00532054	0.0919068	FS_L_Transversetemporal_Area		60	0.539537	2	0.604047	0.762548
tobac	tobac_user	thck	-0.034257	0.0197379	1070.11	-1.7356	0.0829233	-0.0729774	0.00430728	FS_L_Caudalmiddlefrontal_Thck		35	0.753361	4	0.861197	0.762548
thc	THC	thck	-0.0360915	0.0207954	1072.78	-1.73555	0.0829304	-0.0766634	0.00447133	FS_R_Middletemporal_Thck		40	0.845041	3	0.805874	0.762548
tobac	onset_tobac	area	0.0406345	0.0234165	724.794	1.7353	0.0831133	-0.00489212	0.0862345	FS_R_Precentral_Area	tobac_user	48	0.565171	4	0.861197	0.762548
illic	onset_illic	vol	0.00682543	0.00392686	229.941	1.73814	0.0835252	-0.000684504	0.0143553	FS_BrainSeg_Vol	illic_user	6	0.490406	1	0.775925	0.762548
alc	Breathalyzer_Over_08	vol	-0.0384364	0.0221919	781.021	-1.732	0.0836676	-0.0817344	0.00486377	FS_R_Putamen_Vol		16	0.428796	2	0.604456	0.762548
tobac	tobac_user	thck	0.0480019	0.0277468	1070.31	1.73	0.083919	-0.00632701	0.102629	FS_R_Pericalcarine_Thck		35	0.753361	4	0.861197	0.762548
illic	illic_max	area	-0.165011	0.0941812	68	-1.75206	0.0842716	-0.336168	0.00614549	FS_L_Superiorparietal_Area	illic_user	53	0.572603	1	0.775925	0.762548
illic	SSAGA_Times_Used_Illicits	thck	0.091255	0.052822	984.384	1.72759	0.0843748	-0.011736	0.194352	FS_R_Lateraloccipital_Thck	illic_user	36	0.542718	1	0.775925	0.762548
illic	Opiates	vol	0.0340405	0.0197056	1037.72	1.72745	0.0843846	-0.00441493	0.0724852	FS_R_Amygdala_Vol		19	0.288314	1	0.775925	0.762548
tobac	tobac_heavy	vol	0.0808499	0.046768	496.909	1.72874	0.0844763	-0.00990201	0.171577	FS_L_InfLatVent_Vol	tobac_user	10	0.751183	4	0.861197	0.762548
thc	thc_user	thck	0.031547	0.018269	1026.69	1.72681	0.0845029	-0.00408398	0.0671698	FS_R_Supramarginal_Thck		33	0.924792	3	0.805874	0.762548
illic	Amphetamines	thck	-0.0395279	0.0228952	1069.19	-1.72647	0.0845515	-0.084325	0.00507717	FS_R_Parsorbitalis_Thck		42	0.522682	1	0.775925	0.762548
illic	Opiates	area	-0.029978	0.017385	1033.63	-1.72436	0.0849417	-0.0639245	0.00393241	FS_L_Precuneus_Area		63	0.592751	1	0.775925	0.762548
thc	thc_user	vol	-0.0237212	0.0137585	1072.84	-1.72412	0.0849745	-0.0505588	0.00315964	FS_IntraCranial_Vol		11	0.497708	3	0.805874	0.762548
thc	SSAGA_Mj_Ab_Dep	thck	-0.0347882	0.0201778	1043.8	-1.72408	0.0849886	-0.0741124	0.00464003	FS_R_Precuneus_Thck	thc_user	24	0.662098	3	0.805874	0.762548
illic	Cocaine	thck	0.0484058	0.0281173	1071.87	1.72157	0.0854361	-0.00644706	0.10326	FS_L_Parahippocampal_Thck		39	0.995322	1	0.775925	0.764801
illic	SSAGA_Times_Used_Illicits	vol	0.083808	0.0488094	899.753	1.71705	0.086315	-0.0113825	0.178986	FS_R_Cerebellum_Cort_Vol	illic_user	14	0.548109	1	0.775925	0.767973
illic	MethAmphetamine	thck	0.0429717	0.0250385	1067.24	1.71623	0.0864109	-0.00584796	0.091963	FS_R_Transversetemporal_Thck		43	0.41995	1	0.775925	0.767973
illic	illic_user	vol	-0.0340258	0.0198276	1055.32	-1.71608	0.0864403	-0.0727861	0.00466346	FS_L_Amygdala_Vol		12	0.812764	1	0.775925	0.767973
thc	thc_user	area	0.0432667	0.025224	1071.02	1.7153	0.0865794	-0.00598173	0.0924695	FS_L_Parahippocampal_Area		55	0.898941	3	0.813693	0.767973
illic	MethAmphetamine	thck	-0.0325188	0.0189919	1045.15	-1.71225	0.0871476	-0.069628	0.00453351	FS_L_Lateraloccipital_Thck		43	0.41995	1	0.775925	0.768915
illic	MethAmphetamine	vol	-0.0463201	0.0270609	1067.31	-1.7117	0.0872428	-0.0991882	0.00644246	FS_OpticChiasm_Vol		21	0.978662	1	0.775925	0.768915
alc	Breathalyzer_Over_08	area	-0.0365372	0.021346	968.567	-1.71167	0.087278	-0.0781585	0.00509855	FS_L_Rostralanteriorcingulate_Area		60	0.539537	2	0.62121	0.768915
alc	audit_c	vol	-0.0549064	0.0321233	926.784	-1.70924	0.0877416	-0.117531	0.00772887	FS_CC_Central_Vol		1	0.899351	2	0.62121	0.769966
illic	SSAGA_Times_Used_Illicits	thck	-0.102544	0.0600101	1030.41	-1.70878	0.0877927	-0.219616	0.0144804	FS_L_Lateralorbitofrontal_Thck	illic_user	36	0.542718	1	0.775925	0.769966
tobac	tobac_user	thck	-0.0472491	0.0277243	1049.97	-1.70425	0.0886307	-0.101287	0.0068726	FS_L_Frontalpole_Thck		35	0.753361	4	0.861197	0.775569
thc	onset_thc	thck	0.0418612	0.0245646	578.786	1.70413	0.0888942	-0.00634749	0.0897479	FS_L_Precuneus_Thck	thc_user	29	0.714543	3	0.824002	0.77613
illic	illic_user	vol	0.0349487	0.0205494	1007.88	1.70071	0.0893052	-0.00521294	0.0750782	FS_R_Putamen_Vol		12	0.812764	1	0.775925	0.777329
thc	SSAGA_Mj_Times_Used	area	0.0546999	0.0321774	1071.96	1.69995	0.0894308	-0.00800427	0.117595	FS_R_Inferiortemporal_Area	thc_user	59	0.739414	3	0.824002	0.777329
illic	illic_user	area	0.0409934	0.0241663	1071.99	1.69631	0.090118	-0.0061382	0.0883118	FS_L_Caudalmiddlefrontal_Area		56	0.558129	1	0.775925	0.777602
illic	illic_user	area	-0.0425725	0.0251103	1071.89	-1.69542	0.0902855	-0.0915533	0.00655645	FS_L_Transversetemporal_Area		56	0.558129	1	0.775925	0.777602
illic	illic_user	thck	0.0437578	0.0258313	1051.71	1.69398	0.090565	-0.00663059	0.0941892	FS_R_Lingual_Thck		34	0.410561	1	0.775925	0.777602
alc	audit_c	area	-0.0357936	0.0211281	937.967	-1.69412	0.0905736	-0.0778216	0.00583685	FS_R_Precentral_Area		45	0.439929	2	0.622675	0.777602
tobac	tobac_user	vol	0.0533685	0.0315645	1019.81	1.69078	0.0911852	-0.00889555	0.114976	FS_5thVent_Vol		13	0.548105	4	0.861197	0.777602
illic	illic_max	thck	-0.149823	0.0875654	68	-1.71098	0.0916428	-0.308957	0.00931077	FS_R_Parsorbitalis_Thck	illic_user	31	0.77241	1	0.775925	0.777602
illic	onset_illic	thck	-0.102584	0.0606107	230	-1.6925	0.0919048	-0.218615	0.0134481	FS_R_Insula_Thck	illic_user	28	0.935739	1	0.775925	0.777602
thc	onset_thc	area	0.0597083	0.0353777	578.162	1.68774	0.0920004	-0.00899915	0.128572	FS_L_Parahippocampal_Area	thc_user	51	0.851854	3	0.824002	0.777602
alc	SSAGA_Alc_D4_Dp_Dx	area	0.0423131	0.0250935	927.097	1.68622	0.0920906	-0.00666251	0.0911927	FS_R_Cuneus_Area	audit_c	47	0.548212	2	0.622675	0.777602
thc	thc_user	area	0.0327017	0.0194241	1069.68	1.68356	0.0925577	-0.00518746	0.0705939	FS_R_Precuneus_Area		55	0.898941	3	0.824002	0.777602
illic	MethAmphetamine	thck	0.0303655	0.0180403	1042.41	1.6832	0.0926359	-0.0048536	0.065557	FS_L_Rostralmiddlefrontal_Thck		43	0.41995	1	0.775925	0.777602
thc	SSAGA_Mj_Times_Used	thck	0.0765269	0.0455115	1070.03	1.68149	0.0929603	-0.012424	0.165185	FS_L_Entorhinal_Thck	thc_user	37	0.849536	3	0.824002	0.777602
thc	onset_thc	vol	0.0617498	0.0367185	573.336	1.68171	0.0931694	-0.00965593	0.133285	FS_3rdVent_Vol	thc_user	7	0.6638	3	0.824002	0.777602
tobac	onset_tobac	thck	-0.038481	0.0229143	734.993	-1.67934	0.0935099	-0.0830732	0.00616404	FS_L_Superiorfrontal_Thck	tobac_user	26	0.720351	4	0.861197	0.777602
tobac	tobac_user	vol	-0.0412201	0.0245601	1050.85	-1.67834	0.0935789	-0.0891308	0.00671814	FS_L_Putamen_Vol		13	0.548105	4	0.861197	0.777602
alc	SSAGA_Alc_D4_Dp_Dx	thck	-0.0352288	0.0209967	935.817	-1.67782	0.0937159	-0.0761237	0.00571662	FS_R_Caudalmiddlefrontal_Thck	audit_c	25	0.708076	2	0.622675	0.777602
alc	SSAGA_Alc_D4_Dp_Dx	vol	0.0492942	0.0294074	899.449	1.67625	0.0940366	-0.00808189	0.106603	FS_CC_MidPosterior_Vol	audit_c	3	0.415773	2	0.622675	0.777602
illic	Oxycontin	thck	-0.0453254	0.0270457	1015.2	-1.67588	0.0940692	-0.0980909	0.00748672	FS_R_Posteriorcingulate_Thck		44	0.61306	1	0.775925	0.777602
alc	audit_c	thck	0.0408987	0.0244304	921.117	1.67409	0.0944519	-0.00671243	0.0885189	FS_R_Fusiform_Thck		23	0.826647	2	0.622675	0.777602
thc	SSAGA_Mj_Ab_Dep	thck	0.0529016	0.0316105	1067.59	1.67355	0.0945129	-0.00861013	0.115006	FS_L_Isthmuscingulate_Thck	thc_user	24	0.662098	3	0.824002	0.777602
thc	SSAGA_Mj_Times_Used	vol	-0.0672062	0.0401604	1061.74	-1.67344	0.0945348	-0.14572	0.0111038	FS_CSF_Vol	thc_user	15	0.591593	3	0.824002	0.777602
alc	Breathalyzer_Over_08	thck	0.032459	0.0194202	1000.81	1.6714	0.0949546	-0.00541904	0.0703233	FS_R_Middletemporal_Thck		38	0.501886	2	0.622675	0.777602
illic	Cocaine	thck	-0.0440384	0.0263587	1072.84	-1.67073	0.0950662	-0.0955223	0.00734523	FS_L_Frontalpole_Thck		39	0.995322	1	0.775925	0.777602
alc	onset_alc	thck	0.0373533	0.0224053	916.434	1.66717	0.0958232	-0.00628596	0.0810088	FS_R_Caudalmiddlefrontal_Thck	audit_c	27	0.665059	2	0.622675	0.777602
alc	SSAGA_Alc_D4_Dp_Dx	area	-0.0484283	0.0290668	936.662	-1.6661	0.0960275	-0.105269	0.00816491	FS_L_Temporalpole_Area	audit_c	47	0.548212	2	0.622675	0.777602
alc	Breathalyzer_Over_08	thck	0.0292055	0.0175567	1017.69	1.6635	0.0965209	-0.00503561	0.063441	FS_L_Supramarginal_Thck		38	0.501886	2	0.622675	0.777602
illic	Cocaine	area	-0.0297751	0.0179051	1072.27	-1.66294	0.0966161	-0.0646946	0.00517781	FS_L_Middletemporal_Area		61	0.969038	1	0.775925	0.777602
illic	SSAGA_Times_Used_Illicits	area	-0.0793881	0.0477529	1000.36	-1.66248	0.0967304	-0.172552	0.0137276	FS_R_Superiortemporal_Area	illic_user	58	0.843172	1	0.775925	0.777602
alc	SSAGA_Alc_D4_Dp_Dx	area	-0.032093	0.0193031	900.204	-1.66259	0.0967434	-0.069762	0.00552515	FS_R_Superiortemporal_Area	audit_c	47	0.548212	2	0.622675	0.777602
thc	thc_user	thck	-0.0331937	0.0199857	1073	-1.66087	0.0970314	-0.0721749	0.00580803	FS_L_Caudalmiddlefrontal_Thck		33	0.924792	3	0.824002	0.777602
illic	Amphetamines	area	-0.0357291	0.0215144	1045.07	-1.6607	0.0970728	-0.0777831	0.00622546	FS_R_Parahippocampal_Area		64	0.77051	1	0.775925	0.777602
thc	SSAGA_Mj_Ab_Dep	thck	0.0500225	0.0301484	1068.24	1.65921	0.0973673	-0.0089935	0.108733	FS_L_Temporalpole_Thck	thc_user	24	0.662098	3	0.824002	0.777602
illic	Opiates	area	0.0263489	0.0158956	1041.81	1.65762	0.0976945	-0.00472508	0.0573497	FS_L_Superiorfrontal_Area		63	0.592751	1	0.775925	0.777602
alc	onset_alc	thck	-0.0437336	0.0263876	884.904	-1.65735	0.0978028	-0.095149	0.00763874	FS_R_Lateralorbitofrontal_Thck	audit_c	27	0.665059	2	0.623823	0.777602
tobac	tobac_heavy	thck	0.0444652	0.0268185	497.138	1.658	0.097948	-0.00768362	0.0964577	FS_R_Inferiorparietal_Thck	tobac_user	32	0.906783	4	0.861197	0.777602
illic	SSAGA_Times_Used_Illicits	thck	0.133321	0.0805344	1056.08	1.65545	0.0981304	-0.0238149	0.290337	FS_R_Isthmuscingulate_Thck	illic_user	36	0.556072	1	0.775925	0.777602
illic	Opiates	thck	0.0470646	0.028435	1058.11	1.65517	0.0981874	-0.00839527	0.102578	FS_L_Caudalanteriorcingulate_Thck		41	0.384662	1	0.775925	0.777602
thc	SSAGA_Mj_Ab_Dep	area	0.0318945	0.0192723	1001.41	1.65494	0.0982498	-0.00568926	0.0694893	FS_L_Precentral_Area	thc_user	46	0.587181	3	0.824002	0.777602
illic	Amphetamines	area	-0.0282139	0.0170684	1033.15	-1.65299	0.0986373	-0.0615254	0.00508502	FS_R_Middletemporal_Area		64	0.77051	1	0.775925	0.777602
tobac	onset_tobac	thck	0.0559099	0.0338563	714.928	1.65139	0.0990988	-0.00989594	0.121895	FS_L_Rostralanteriorcingulate_Thck	tobac_user	26	0.720351	4	0.861197	0.777602
illic	illic_user	vol	0.0220038	0.0133309	1062.99	1.65059	0.0991175	-0.00399812	0.0480247	FS_IntraCranial_Vol		12	0.812764	1	0.775925	0.777602
illic	onset_illic	vol	0.106143	0.0641522	229.546	1.65455	0.0993831	-0.0165527	0.22902	FS_R_LatVent_Vol	illic_user	6	0.490406	1	0.775925	0.777602
thc	THC	thck	0.0507046	0.0307581	1064.74	1.64849	0.0995465	-0.00953786	0.110636	FS_L_Temporalpole_Thck		40	0.845041	3	0.824002	0.777602
illic	Amphetamines	area	-0.0378626	0.0230123	1025.86	-1.64532	0.100211	-0.0829172	0.0070592	FS_L_Parahippocampal_Area		64	0.77051	1	0.775925	0.777602
thc	SSAGA_Mj_Ab_Dep	area	-0.0424566	0.0258111	1051.06	-1.6449	0.10029	-0.0927552	0.00799234	FS_L_Paracentral_Area	thc_user	46	0.587181	3	0.824002	0.777602
illic	Opiates	vol	-0.0406626	0.024727	1015.52	-1.64446	0.100391	-0.0890543	0.00761798	FS_3rdVent_Vol		19	0.290233	1	0.775925	0.777602
thc	onset_thc	area	-0.0409681	0.0248998	575.976	-1.64532	0.10045	-0.0893764	0.00740959	FS_R_Middletemporal_Area	thc_user	51	0.851854	3	0.824002	0.777602
thc	onset_thc	area	-0.05463	0.0332223	577.026	-1.64438	0.100643	-0.119376	0.00989292	FS_L_Caudalmiddlefrontal_Area	thc_user	51	0.851854	3	0.824002	0.777602
illic	illic_max	thck	0.131172	0.078666	59.5004	1.66746	0.100679	-0.0108749	0.272018	FS_L_Paracentral_Thck	illic_user	31	0.77241	1	0.775925	0.777602
illic	illic_user	thck	-0.0360418	0.0219469	1072.77	-1.64222	0.100836	-0.0788445	0.00689847	FS_L_Paracentral_Thck		34	0.428555	1	0.775925	0.777602
illic	Opiates	thck	0.0303595	0.018488	1036.55	1.64212	0.100869	-0.00571013	0.0665349	FS_L_Caudalmiddlefrontal_Thck		41	0.384662	1	0.775925	0.777602
tobac	onset_tobac	area	0.0490201	0.0298441	723.71	1.64254	0.100913	-0.00900342	0.107113	FS_R_Paracentral_Area	tobac_user	48	0.582655	4	0.861197	0.777602
illic	illic_max	area	-0.148039	0.0889019	60.8582	-1.66519	0.101014	-0.316529	0.013689	FS_L_Caudalmiddlefrontal_Area	illic_user	53	0.572603	1	0.775925	0.777602
illic	Opiates	area	-0.0282589	0.0172406	1038.07	-1.63909	0.101498	-0.0619064	0.00537507	FS_R_Middletemporal_Area		63	0.592751	1	0.775925	0.777602
illic	MethAmphetamine	area	0.0369152	0.0225396	1063.71	1.63779	0.10176	-0.00705406	0.080899	FS_L_Lingual_Area		65	0.601808	1	0.775925	0.777602
illic	Oxycontin	thck	-0.038748	0.0236545	882.589	-1.63808	0.101761	-0.0849927	0.00739708	FS_R_Lingual_Thck		44	0.61306	1	0.775925	0.777602
thc	onset_thc	thck	-0.0668473	0.0408289	565.568	-1.63726	0.102133	-0.147361	0.0126662	FS_R_Caudalanteriorcingulate_Thck	thc_user	29	0.714543	3	0.824002	0.777602
alc	Breathalyzer_Over_08	thck	0.0454318	0.0277973	999.453	1.63439	0.102491	-0.00875326	0.0996752	FS_L_Rostralanteriorcingulate_Thck		38	0.501886	2	0.644005	0.777602
tobac	tobac_heavy	vol	-0.0708216	0.0432928	490.413	-1.63587	0.102508	-0.15521	0.0133014	FS_L_LatVent_Vol	tobac_user	10	0.751183	4	0.861197	0.777602
illic	SSAGA_Times_Used_Illicits	area	-0.0866688	0.0530507	999.99	-1.6337	0.102637	-0.190395	0.0167764	FS_L_Inferiorparietal_Area	illic_user	58	0.843172	1	0.775925	0.777602
illic	Opiates	thck	-0.0412348	0.0252424	1054.78	-1.63356	0.102651	-0.0904561	0.00807319	FS_L_Transversetemporal_Thck		41	0.384662	1	0.775925	0.777602
alc	Breathalyzer_Over_08	thck	0.0343642	0.0210434	982.286	1.63302	0.102786	-0.00667203	0.0753996	FS_R_Parstriangularis_Thck		38	0.501886	2	0.644005	0.777602
tobac	onset_tobac	area	0.0485688	0.0297353	730.498	1.63337	0.102821	-0.00949782	0.106452	FS_R_Caudalmiddlefrontal_Area	tobac_user	48	0.582655	4	0.861197	0.777602
tobac	tobac_heavy	area	0.0468633	0.0286873	496.959	1.63359	0.102979	-0.00878554	0.10263	FS_R_Precuneus_Area	tobac_user	54	0.778063	4	0.861197	0.777602
thc	thc_heavy	vol	0.0511719	0.0314018	1064.09	1.62959	0.103485	-0.0104659	0.112392	FS_L_Vessel_Vol	thc_user	8	0.530361	3	0.824002	0.777602
illic	onset_illic	thck	-0.108517	0.0664702	225.112	-1.63257	0.103958	-0.235206	0.0200212	FS_L_Isthmuscingulate_Thck	illic_user	28	0.935739	1	0.775925	0.777602
illic	illic_user	area	0.0347906	0.0213977	1067.23	1.6259	0.104266	-0.00707235	0.0765394	FS_L_Lateraloccipital_Area		56	0.59084	1	0.775925	0.777602
thc	SSAGA_Mj_Ab_Dep	area	0.0396406	0.0243959	1040.29	1.62489	0.104489	-0.00811508	0.0871862	FS_L_Parsorbitalis_Area	thc_user	46	0.587181	3	0.824002	0.777602
illic	Opiates	vol	-0.0439005	0.0270193	1028.07	-1.62478	0.104516	-0.0968226	0.0088522	FS_L_LatVent_Vol		19	0.290233	1	0.775925	0.777602
illic	Opiates	area	-0.040034	0.0246467	1068.73	-1.62432	0.104603	-0.0880481	0.0082595	FS_R_Rostralanteriorcingulate_Area		63	0.592751	1	0.775925	0.777602
illic	MethAmphetamine	area	-0.0305396	0.0188301	1067.66	-1.62185	0.10513	-0.0672806	0.00619579	FS_L_Postcentral_Area		65	0.601808	1	0.775925	0.777602
illic	onset_illic	area	0.0923427	0.0568481	229.908	1.62438	0.105666	-0.0163119	0.201508	FS_L_Parstriangularis_Area	illic_user	50	0.882013	1	0.775925	0.777602
illic	Oxycontin	area	-0.0278448	0.0172033	928.26	-1.61858	0.105878	-0.0614727	0.00570974	FS_R_Rostralmiddlefrontal_Area		66	0.907697	1	0.775925	0.777602
illic	SSAGA_Times_Used_Illicits	vol	-0.00809722	0.00500431	1035.8	-1.61805	0.105956	-0.0178979	0.00165971	FS_BrainSeg_Vol	illic_user	14	0.548109	1	0.775925	0.777602
illic	Opiates	vol	-0.0473679	0.0292942	1058.31	-1.61697	0.106183	-0.104538	0.0102485	FS_L_Vessel_Vol		19	0.290233	1	0.775925	0.777602
thc	THC	vol	-0.0440996	0.0272735	1039.12	-1.61694	0.106194	-0.0975568	0.00921293	FS_3rdVent_Vol		18	0.399109	3	0.824002	0.777602
illic	Cocaine	area	-0.03814	0.0235928	1072.68	-1.61659	0.10626	-0.0841372	0.00796804	FS_R_Paracentral_Area		61	0.969038	1	0.775925	0.777602
thc	SSAGA_Mj_Times_Used	thck	-0.0553058	0.0342459	1070.41	-1.61496	0.106615	-0.122053	0.0115408	FS_L_Paracentral_Thck	thc_user	37	0.849536	3	0.824002	0.777602
thc	SSAGA_Mj_Ab_Dep	area	0.0344988	0.0213632	1065.15	1.61487	0.106634	-0.00717387	0.0761525	FS_R_Postcentral_Area	thc_user	46	0.587181	3	0.824002	0.777602
illic	illic_max	area	-0.115349	0.0705501	68	-1.63499	0.106671	-0.24356	0.0128625	FS_L_Postcentral_Area	illic_user	53	0.572603	1	0.775925	0.777602
tobac	tobac_user	thck	0.0412306	0.0255864	1034.67	1.61143	0.107392	-0.00863444	0.0914192	FS_L_Parsorbitalis_Thck		35	0.811403	4	0.861197	0.777602
alc	Breathalyzer_Over_08	area	-0.041706	0.0258821	1029.15	-1.61138	0.107403	-0.0921806	0.00876663	FS_L_Caudalanteriorcingulate_Area		60	0.549253	2	0.653932	0.777602
illic	Opiates	thck	-0.0464199	0.0288273	1068.66	-1.61028	0.107633	-0.102594	0.00994991	FS_R_Entorhinal_Thck		41	0.384662	1	0.779359	0.777602
alc	Breathalyzer_Over_08	thck	-0.032779	0.0203661	946.538	-1.60949	0.107842	-0.0724925	0.00694068	FS_L_Superiortemporal_Thck		38	0.501886	2	0.653932	0.777602
tobac	onset_tobac	vol	-0.0525145	0.0326594	732.514	-1.60794	0.108278	-0.116063	0.0110586	FS_R_ChoroidPlexus_Vol	tobac_user	4	0.556994	4	0.861197	0.777602
illic	illic_max	area	-0.168789	0.103835	65.7483	-1.62556	0.108829	-0.357822	0.0194463	FS_R_Entorhinal_Area	illic_user	53	0.572603	1	0.781142	0.777602
thc	thc_heavy	thck	0.0471794	0.0294012	1071.9	1.60467	0.10886	-0.0103422	0.104437	FS_L_Medialorbitofrontal_Thck	thc_user	30	0.936418	3	0.824002	0.777602
illic	onset_illic	thck	-0.0939883	0.0583878	224.972	-1.60972	0.10886	-0.205905	0.0175428	FS_L_Posteriorcingulate_Thck	illic_user	28	0.935739	1	0.781142	0.777602
tobac	tobac_heavy	thck	-0.0640652	0.0399345	495.457	-1.60426	0.109295	-0.141806	0.0133335	FS_L_Insula_Thck	tobac_user	32	0.906783	4	0.861197	0.777602
thc	SSAGA_Mj_Times_Used	vol	-0.0708286	0.044197	1050.11	-1.60257	0.109331	-0.157019	0.0153606	FS_L_LatVent_Vol	thc_user	15	0.591593	3	0.824002	0.777602
illic	MethAmphetamine	area	-0.028099	0.0175374	1052.76	-1.60223	0.109405	-0.0623205	0.00611342	FS_R_Superiortemporal_Area		65	0.601808	1	0.781142	0.777602
tobac	onset_tobac	thck	0.0429227	0.0267915	709.704	1.6021	0.109578	-0.00922822	0.0949943	FS_R_Inferiortemporal_Thck	tobac_user	26	0.720351	4	0.861197	0.777602
thc	SSAGA_Mj_Times_Used	thck	-0.0494949	0.0309171	1071.75	-1.60089	0.109696	-0.109744	0.0108492	FS_R_Middletemporal_Thck	thc_user	37	0.849536	3	0.824002	0.777602
thc	SSAGA_Mj_Ab_Dep	thck	-0.0367323	0.0229539	1050.6	-1.60026	0.109841	-0.0815594	0.0080037	FS_R_Parsopercularis_Thck	thc_user	24	0.679016	3	0.824002	0.777602
tobac	tobac_user	vol	-0.0424453	0.0265513	1050.35	-1.59861	0.110207	-0.0944987	0.00946874	FS_3rdVent_Vol		13	0.564811	4	0.861197	0.777602
alc	Breathalyzer_Over_08	thck	-0.0421635	0.0264118	1024.57	-1.59639	0.11071	-0.0936656	0.00934647	FS_L_Insula_Thck		38	0.501886	2	0.653932	0.777602
tobac	tobac_heavy	thck	-0.0457081	0.0286171	483.891	-1.59723	0.110867	-0.101332	0.0098444	FS_L_Rostralmiddlefrontal_Thck	tobac_user	32	0.906783	4	0.861197	0.777602
thc	SSAGA_Mj_Times_Used	area	-0.0598556	0.037519	1007.27	-1.59534	0.110949	-0.133031	0.0133035	FS_L_Pericalcarine_Area	thc_user	59	0.739414	3	0.824002	0.777602
alc	audit_c	thck	-0.0448073	0.0280864	930.302	-1.59534	0.110976	-0.099561	0.0099576	FS_L_Lingual_Thck		23	0.826647	2	0.653932	0.777602
thc	thc_heavy	thck	0.0500192	0.0313759	1067.29	1.59419	0.11119	-0.0113919	0.111144	FS_R_Isthmuscingulate_Thck	thc_user	30	0.936418	3	0.824002	0.777602
illic	illic_max	thck	0.123556	0.0766332	67.0473	1.6123	0.111595	-0.0157381	0.26285	FS_R_Paracentral_Thck	illic_user	31	0.77241	1	0.781142	0.777602
tobac	tobac_heavy	thck	-0.0510425	0.0320516	496.405	-1.59251	0.111907	-0.11324	0.0111586	FS_R_Paracentral_Thck	tobac_user	32	0.906783	4	0.861197	0.777602
illic	illic_max	vol	0.113412	0.0704215	67.9672	1.61048	0.111929	-0.0150786	0.241393	FS_L_ThalamusProper_Vol	illic_user	9	0.95103	1	0.781142	0.777602
thc	SSAGA_Mj_Ab_Dep	area	0.0366844	0.0230793	1033.37	1.58949	0.112255	-0.00835416	0.0816819	FS_R_Parahippocampal_Area	thc_user	46	0.587181	3	0.824002	0.777602
alc	SSAGA_Alc_D4_Dp_Dx	vol	-0.0406913	0.0256031	890.824	-1.58931	0.112345	-0.0907761	0.00955819	FS_R_Pallidum_Vol	audit_c	3	0.415773	2	0.653932	0.777602
alc	Breathalyzer_Over_08	area	0.0297391	0.0187123	905.6	1.58928	0.112346	-0.00675514	0.066231	FS_L_Superiortemporal_Area		60	0.549253	2	0.653932	0.777602
alc	onset_alc	vol	0.0376268	0.0236892	934.85	1.58835	0.112544	-0.00861516	0.0837955	FS_R_Amygdala_Vol	audit_c	5	0.477987	2	0.653932	0.777602
alc	audit_c	thck	-0.0491506	0.0309493	937.931	-1.5881	0.1126	-0.109495	0.0113666	FS_L_Pericalcarine_Thck		23	0.826647	2	0.653932	0.777602
thc	thc_heavy	thck	-0.0415247	0.0261514	1069	-1.58786	0.112614	-0.0925967	0.00940465	FS_R_Bankssts_Thck	thc_user	30	0.936418	3	0.824002	0.777602
illic	Amphetamines	area	-0.0370553	0.0233434	1060.84	-1.5874	0.11272	-0.0826313	0.00847102	FS_R_Posteriorcingulate_Area		64	0.77051	1	0.781142	0.777602
alc	Breathalyzer_Over_08	area	0.0340149	0.021447	923.249	1.586	0.113082	-0.0078076	0.0758487	FS_L_Lateraloccipital_Area		60	0.549253	2	0.653932	0.777602
illic	Opiates	thck	-0.033217	0.0209494	1047.14	-1.58558	0.113136	-0.074072	0.00770479	FS_L_Inferiortemporal_Thck		41	0.384662	1	0.781142	0.777602
illic	Amphetamines	area	-0.0387349	0.0244417	1069.02	-1.58479	0.11331	-0.0867307	0.00888084	FS_R_Rostralanteriorcingulate_Area		64	0.77051	1	0.781142	0.777602
alc	onset_alc	vol	-0.0549636	0.0347223	892.644	-1.58295	0.113787	-0.122675	0.0126196	FS_L_Vessel_Vol	audit_c	5	0.477987	2	0.653932	0.777602
tobac	onset_tobac	thck	-0.0471858	0.0298031	734.669	-1.58325	0.113795	-0.105165	0.0107889	FS_L_Cuneus_Thck	tobac_user	26	0.720351	4	0.863219	0.777602
thc	onset_thc	thck	0.0409258	0.0258492	577.197	1.58325	0.113913	-0.00933771	0.0911465	FS_L_Superiorparietal_Thck	thc_user	29	0.714543	3	0.824002	0.777602
thc	SSAGA_Mj_Times_Used	area	0.049762	0.0314579	1068.76	1.58186	0.113978	-0.0117609	0.11109	FS_R_Insula_Area	thc_user	59	0.739414	3	0.824002	0.777602
thc	THC	area	-0.0340403	0.0215348	1062.1	-1.58071	0.114242	-0.076077	0.00796294	FS_L_Superiorparietal_Area		62	0.694027	3	0.824002	0.777602
illic	Opiates	area	-0.0391779	0.0247861	1065.38	-1.58064	0.114258	-0.0875729	0.00915781	FS_L_Bankssts_Area		63	0.597655	1	0.781142	0.777602
thc	onset_thc	vol	-0.0529109	0.0334616	571.243	-1.58124	0.114376	-0.117961	0.0120551	FS_L_AccumbensArea_Vol	thc_user	7	0.6638	3	0.824002	0.777602
illic	SSAGA_Times_Used_Illicits	thck	-0.0829265	0.0524962	1051.29	-1.57967	0.114484	-0.185673	0.0193676	FS_R_Middletemporal_Thck	illic_user	36	0.598838	1	0.781142	0.777602
illic	Opiates	vol	-0.00287237	0.00181905	1050.53	-1.57905	0.114626	-0.00643477	0.000675604	FS_BrainSeg_Vol		19	0.29373	1	0.781142	0.777602
illic	MethAmphetamine	area	0.031764	0.0201398	1066.22	1.57718	0.115052	-0.00752369	0.0710645	FS_L_Fusiform_Area		65	0.601808	1	0.781142	0.777602
thc	onset_thc	vol	-0.0577975	0.0366289	553.793	-1.57792	0.115155	-0.129032	0.0134145	FS_CC_Posterior_Vol	thc_user	7	0.6638	3	0.824002	0.777602
illic	illic_user	area	0.0317718	0.0201667	1071.93	1.57546	0.115446	-0.00776377	0.0711365	FS_R_Insula_Area		56	0.603872	1	0.781142	0.777602
thc	onset_thc	thck	-0.0442506	0.0280787	574.639	-1.57595	0.115588	-0.098911	0.0102604	FS_R_Lateraloccipital_Thck	thc_user	29	0.714543	3	0.824002	0.777602
illic	illic_user	thck	-0.0299368	0.019028	1058.07	-1.5733	0.115948	-0.0670949	0.00717869	FS_R_Rostralmiddlefrontal_Thck		34	0.463791	1	0.781142	0.777602
illic	illic_max	vol	0.152418	0.0953861	53.2646	1.59791	0.115979	-0.0339097	0.321486	FS_CC_Central_Vol	illic_user	9	0.95103	1	0.781142	0.777602
thc	onset_thc	area	0.0404815	0.0257169	578.513	1.57412	0.116006	-0.0104	0.0908703	FS_R_Rostralmiddlefrontal_Area	thc_user	51	0.851854	3	0.824002	0.777602
illic	Oxycontin	area	0.0296397	0.018848	945.903	1.57257	0.116153	-0.00725552	0.0663985	FS_R_Insula_Area		66	0.907697	1	0.781142	0.777602
thc	SSAGA_Mj_Times_Used	vol	-0.0464819	0.0295774	970.724	-1.57153	0.116384	-0.10415	0.0111862	FS_R_Cerebellum_Cort_Vol	thc_user	15	0.591593	3	0.824002	0.777602
tobac	onset_tobac	thck	0.0343301	0.0218453	683.581	1.57151	0.116527	-0.00809232	0.0769051	FS_R_Supramarginal_Thck	tobac_user	26	0.720351	4	0.865227	0.777602
alc	onset_alc	vol	0.0513436	0.0326875	933.099	1.57074	0.116582	-0.0131042	0.115568	FS_CC_Central_Vol	audit_c	5	0.477987	2	0.653932	0.777602
illic	Oxycontin	thck	-0.0399684	0.0254558	929.736	-1.57011	0.116729	-0.0896186	0.00979526	FS_L_Pericalcarine_Thck		44	0.61306	1	0.781142	0.777602
alc	onset_alc	thck	-0.0359857	0.0229243	934.991	-1.56976	0.116809	-0.0808326	0.0087522	FS_L_Postcentral_Thck	audit_c	27	0.678497	2	0.653932	0.777602
illic	onset_illic	vol	0.0248884	0.015819	218.165	1.57333	0.117093	-0.00540578	0.0552666	FS_Mask_Vol	illic_user	6	0.490406	1	0.781142	0.777602
illic	onset_illic	area	0.0910911	0.0579288	228.619	1.57247	0.117225	-0.0222305	0.202606	FS_R_Frontalpole_Area	illic_user	50	0.882013	1	0.781142	0.777602
alc	onset_alc	area	-0.0377938	0.0241049	922.581	-1.56789	0.11725	-0.084935	0.00918031	FS_L_Fusiform_Area	audit_c	49	0.647768	2	0.653932	0.777602
tobac	tobac_heavy	area	-0.0582683	0.0371409	497.98	-1.56885	0.117319	-0.130296	0.0138985	FS_R_Posteriorcingulate_Area	tobac_user	54	0.797768	4	0.865227	0.777602
thc	THC	area	-0.0385085	0.0245874	1070.69	-1.56619	0.1176	-0.0864501	0.0094802	FS_R_Isthmuscingulate_Area		62	0.694027	3	0.827092	0.777602
alc	SSAGA_Alc_D4_Dp_Dx	vol	-0.00530546	0.00338708	879.413	-1.56638	0.117619	-0.011906	0.00129438	FS_SupraTentorial_Vol	audit_c	3	0.415773	2	0.653932	0.777602
alc	Breathalyzer_Over_08	vol	-0.0324206	0.0207328	918.215	-1.56373	0.118225	-0.0728541	0.00801185	FS_R_Amygdala_Vol		16	0.53858	2	0.653932	0.779269
illic	onset_illic	area	-0.0718611	0.0458308	228.794	-1.56797	0.118271	-0.159604	0.0165021	FS_R_Inferiortemporal_Area	illic_user	50	0.882013	1	0.781142	0.779269
illic	SSAGA_Times_Used_Illicits	vol	0.113068	0.0724139	996.609	1.56141	0.118744	-0.0281564	0.254304	FS_CC_MidPosterior_Vol	illic_user	14	0.548109	1	0.781142	0.779827
illic	onset_illic	vol	0.0731117	0.0466911	230	1.56586	0.118756	-0.0161499	0.163065	FS_L_Amygdala_Vol	illic_user	6	0.490406	1	0.781142	0.779827
illic	illic_max	thck	0.090715	0.0574428	64.7616	1.57922	0.119157	-0.0145254	0.198706	FS_L_Superiorfrontal_Thck	illic_user	31	0.77241	1	0.781142	0.781142
tobac	tobac_heavy	thck	-0.0532833	0.0341873	497.673	-1.55857	0.119733	-0.119921	0.0130144	FS_L_Lateralorbitofrontal_Thck	tobac_user	32	0.906783	4	0.870937	0.783599
thc	THC	vol	0.0334785	0.0215378	1006.4	1.55441	0.120402	-0.00853815	0.0754978	FS_R_Putamen_Vol		18	0.399109	3	0.835407	0.7858
thc	SSAGA_Mj_Ab_Dep	thck	-0.0348304	0.0224129	1065.6	-1.55403	0.120473	-0.0787455	0.00882062	FS_L_Parstriangularis_Thck	thc_user	24	0.682682	3	0.835407	0.7858
illic	SSAGA_Times_Used_Illicits	vol	-0.0297557	0.0191733	971.804	-1.55193	0.121004	-0.0671403	0.00766578	FS_Mask_Vol	illic_user	14	0.548109	1	0.786749	0.787941
illic	Cocaine	thck	-0.0442384	0.0285333	1072.84	-1.55042	0.121337	-0.10025	0.0113867	FS_R_Rostralanteriorcingulate_Thck		39	0.995322	1	0.786749	0.78879
illic	Cocaine	vol	0.0303596	0.0196004	1071.09	1.54893	0.121694	-0.0079127	0.0687008	FS_L_VentDC_Vol		17	0.9054	1	0.786749	0.789073
alc	SSAGA_Alc_D4_Dp_Dx	area	-0.0344892	0.0222736	936.789	-1.54843	0.121856	-0.0778613	0.00901206	FS_R_Postcentral_Area	audit_c	47	0.634322	2	0.668793	0.789073
illic	onset_illic	thck	0.0769076	0.0495431	224.817	1.55234	0.121988	-0.0184236	0.174409	FS_L_Parstriangularis_Thck	illic_user	28	0.935739	1	0.786749	0.789073
thc	SSAGA_Mj_Times_Used	thck	-0.0604792	0.0391137	1042.47	-1.54624	0.12235	-0.136879	0.0156652	FS_R_Bankssts_Thck	thc_user	37	0.849536	3	0.835407	0.789203
thc	THC	vol	-0.0463909	0.0300078	1058.24	-1.54596	0.122414	-0.105035	0.0121462	FS_R_LatVent_Vol		18	0.399109	3	0.835407	0.789203
thc	thc_heavy	vol	-0.0448357	0.0290243	1014.97	-1.54476	0.122715	-0.101503	0.0117542	FS_L_LatVent_Vol	thc_user	8	0.559035	3	0.835407	0.789839
thc	onset_thc	area	-0.0546114	0.0354654	539.259	-1.53985	0.124183	-0.123332	0.0145796	FS_R_Parsopercularis_Area	thc_user	51	0.851854	3	0.835929	0.797971
thc	THC	thck	0.0407825	0.0265508	1062.47	1.53602	0.124832	-0.0109964	0.0925745	FS_L_Parsorbitalis_Thck		40	0.845041	3	0.835929	0.799676
illic	onset_illic	area	0.0890788	0.0578878	228.952	1.53882	0.12523	-0.0217157	0.199856	FS_L_Paracentral_Area	illic_user	50	0.882013	1	0.796122	0.799676
illic	Opiates	thck	-0.0401543	0.0261697	1042	-1.53438	0.125239	-0.0912503	0.0108889	FS_L_Pericalcarine_Thck		41	0.400385	1	0.796122	0.799676
thc	THC	thck	-0.034944	0.0227763	1067.72	-1.53423	0.12527	-0.0794484	0.0094432	FS_L_Fusiform_Thck		40	0.845041	3	0.835929	0.799676
tobac	tobac_user	area	-0.0363273	0.0237522	1054.95	-1.52943	0.126458	-0.0832217	0.0101177	FS_R_Isthmuscingulate_Area		57	0.943855	4	0.907419	0.80031
thc	THC	vol	-0.0117998	0.00771695	1044.77	-1.52908	0.126547	-0.0268821	0.00325642	FS_Mask_Vol		18	0.399109	3	0.835929	0.80031
illic	illic_max	area	-0.136732	0.0883952	67.9997	-1.54683	0.126547	-0.300943	0.0262052	FS_L_Lateraloccipital_Area	illic_user	53	0.572603	1	0.796122	0.80031
illic	MethAmphetamine	thck	-0.0324365	0.0212146	1068.66	-1.52897	0.126567	-0.0737917	0.00905079	FS_R_Inferiortemporal_Thck		43	0.537912	1	0.796122	0.80031
illic	onset_illic	area	0.0656978	0.0428464	228.841	1.53333	0.126575	-0.0161956	0.14783	FS_R_Precentral_Area	illic_user	50	0.882013	1	0.796122	0.80031
illic	illic_max	area	0.121305	0.0784337	67.998	1.5466	0.126603	-0.0215356	0.266067	FS_R_Rostralmiddlefrontal_Area	illic_user	53	0.572603	1	0.796122	0.80031
alc	SSAGA_Alc_D4_Dp_Dx	vol	-0.036107	0.0236541	841.59	-1.52646	0.127272	-0.0822086	0.0100015	FS_L_Caudate_Vol	audit_c	3	0.415773	2	0.690483	0.80061
illic	illic_user	thck	0.0444444	0.0291247	1057.58	1.526	0.127308	-0.0123373	0.101276	FS_R_Temporalpole_Thck		34	0.480943	1	0.796122	0.80061
illic	Oxycontin	area	-0.0363906	0.0238538	984.482	-1.52556	0.127439	-0.0829091	0.0102373	FS_L_Paracentral_Area		66	0.907697	1	0.796122	0.80061
thc	onset_thc	vol	-0.0455591	0.0298439	521.328	-1.52658	0.127473	-0.103861	0.012628	FS_L_Caudate_Vol	thc_user	7	0.6638	3	0.835929	0.80061
alc	SSAGA_Alc_D4_Dp_Dx	vol	-0.0459624	0.0301521	934.718	-1.52435	0.127759	-0.104872	0.0127571	FS_OpticChiasm_Vol	audit_c	3	0.415773	2	0.690483	0.801116
thc	SSAGA_Mj_Ab_Dep	area	-0.0315931	0.0207512	1010.95	-1.52247	0.128204	-0.0720935	0.00886545	FS_R_Superiorparietal_Area	thc_user	46	0.622704	3	0.835929	0.801937
thc	SSAGA_Mj_Times_Used	area	0.0574418	0.0377408	1072	1.52201	0.128302	-0.016117	0.131084	FS_L_Caudalmiddlefrontal_Area	thc_user	59	0.739414	3	0.835929	0.801937
illic	Oxycontin	thck	0.0316764	0.0208338	1010.85	1.52043	0.128715	-0.00892933	0.0725772	FS_L_Parstriangularis_Thck		44	0.61306	1	0.797678	0.803232
illic	SSAGA_Times_Used_Illicits	thck	-0.0881143	0.05807	1061.73	-1.51738	0.129468	-0.201899	0.0249921	FS_L_Parstriangularis_Thck	illic_user	36	0.628846	1	0.797678	0.803567
thc	onset_thc	vol	-0.0458391	0.0301908	538.492	-1.51831	0.129522	-0.104543	0.0128487	FS_R_Caudate_Vol	thc_user	7	0.6638	3	0.837414	0.803567
illic	onset_illic	vol	-0.0897789	0.0589995	213.314	-1.52169	0.129568	-0.203817	0.0237561	FS_CC_MidAnterior_Vol	illic_user	6	0.490406	1	0.797678	0.803567
alc	audit_c	thck	-0.0366408	0.0241525	921.952	-1.51706	0.129594	-0.0837352	0.0107586	FS_L_Fusiform_Thck		23	0.826647	2	0.694215	0.803567
illic	Oxycontin	thck	-0.0347174	0.0229094	887.395	-1.51542	0.130021	-0.0795988	0.00999234	FS_L_Lingual_Thck		44	0.61306	1	0.797678	0.804712
illic	illic_max	area	-0.116175	0.0758026	65.4932	-1.53259	0.130192	-0.254228	0.0213963	FS_R_Inferiortemporal_Area	illic_user	53	0.572603	1	0.797678	0.804712
tobac	tobac_heavy	vol	0.0440047	0.0291019	497.993	1.51209	0.131145	-0.0124998	0.100885	FS_L_ThalamusProper_Vol	tobac_user	10	0.751183	4	0.912197	0.806023
illic	onset_illic	vol	0.0829641	0.0548108	216.74	1.51365	0.131572	-0.0219667	0.188048	FS_3rdVent_Vol	illic_user	6	0.490406	1	0.798834	0.806023
thc	SSAGA_Mj_Ab_Dep	vol	0.0308692	0.0204646	925.998	1.50842	0.131788	-0.00909483	0.0707975	FS_R_Putamen_Vol	thc_user	2	0.491209	3	0.837414	0.806023
alc	Breathalyzer_Over_08	area	-0.0279889	0.0185559	940.053	-1.50836	0.131798	-0.0641819	0.00819379	FS_L_Middletemporal_Area		60	0.597485	2	0.694215	0.806023
thc	SSAGA_Mj_Times_Used	area	0.0424379	0.0281507	1062.48	1.50752	0.131974	-0.0124428	0.097364	FS_R_Middletemporal_Area	thc_user	59	0.739414	3	0.837414	0.806023
illic	illic_max	thck	-0.154628	0.101362	62.1366	-1.52551	0.132207	-0.34134	0.0542732	FS_L_Medialorbitofrontal_Thck	illic_user	31	0.77241	1	0.798834	0.806023
tobac	onset_tobac	vol	-0.0518011	0.0343891	734.533	-1.50632	0.132415	-0.118728	0.0151835	FS_L_ChoroidPlexus_Vol	tobac_user	4	0.556994	4	0.912197	0.806023
thc	thc_user	thck	0.0330231	0.0219325	1058.19	1.50567	0.13245	-0.00976396	0.0757963	FS_R_Parstriangularis_Thck		33	0.924792	3	0.837414	0.806023
illic	illic_max	area	0.147967	0.0971885	67.2709	1.52247	0.132578	-0.0279732	0.324898	FS_R_Parsorbitalis_Area	illic_user	53	0.572603	1	0.798834	0.806023
thc	THC	area	-0.0396619	0.0263594	1070.07	-1.50466	0.132706	-0.091097	0.011756	FS_L_Transversetemporal_Area		62	0.694027	3	0.837414	0.806023
illic	Cocaine	area	0.0369373	0.0245549	1072.46	1.50427	0.132805	-0.0109583	0.084851	FS_L_Parstriangularis_Area		61	0.969038	1	0.798834	0.806023
illic	Oxycontin	thck	-0.0406366	0.0270161	906.059	-1.50416	0.132888	-0.0933352	0.0121557	FS_L_Parahippocampal_Thck		44	0.61306	1	0.798834	0.806023
alc	audit_c	thck	-0.0512395	0.0341373	872.578	-1.50098	0.133722	-0.117852	0.0152092	FS_L_Isthmuscingulate_Thck		23	0.826647	2	0.694215	0.80794
thc	thc_heavy	thck	-0.0376709	0.0251065	1071.89	-1.50045	0.133793	-0.0866755	0.0112506	FS_L_Bankssts_Thck	thc_user	30	0.936418	3	0.837414	0.80794
tobac	onset_tobac	vol	-0.0525926	0.0350603	734.223	-1.50006	0.134028	-0.121048	0.0159934	FS_L_LatVent_Vol	tobac_user	4	0.556994	4	0.912197	0.80794
illic	illic_max	area	0.147778	0.0976231	67.8901	1.51377	0.134727	-0.029679	0.325025	FS_L_Parsorbitalis_Area	illic_user	53	0.572603	1	0.799003	0.80794
illic	illic_max	area	0.0997074	0.0654197	43.4227	1.52412	0.13473	-0.0195433	0.211131	FS_L_Rostralmiddlefrontal_Area	illic_user	53	0.572603	1	0.799003	0.80794
illic	SSAGA_Times_Used_Illicits	area	-0.0803956	0.0537207	1009.74	-1.49655	0.134823	-0.185145	0.0244214	FS_R_Superiorparietal_Area	illic_user	58	0.843172	1	0.799003	0.80794
illic	Opiates	thck	-0.0340198	0.0227465	1065.16	-1.49561	0.135052	-0.0783946	0.0107763	FS_R_Lateralorbitofrontal_Thck		41	0.400385	1	0.799003	0.80794
thc	SSAGA_Mj_Times_Used	vol	-0.0461371	0.0308649	1049.98	-1.49481	0.135266	-0.106487	0.0140765	FS_L_Amygdala_Vol	thc_user	15	0.591593	3	0.837414	0.80794
alc	SSAGA_Alc_D4_Dp_Dx	area	-0.0350842	0.023473	936.506	-1.49466	0.13534	-0.0809377	0.0106202	FS_R_Lateraloccipital_Area	audit_c	47	0.634322	2	0.694215	0.80794
illic	Opiates	thck	-0.0422156	0.0282533	1064.58	-1.49418	0.135424	-0.0973291	0.0129267	FS_R_Temporalpole_Thck		41	0.400385	1	0.799003	0.80794
alc	Breathalyzer_Over_08	vol	-0.0372215	0.0249381	851.721	-1.49255	0.135924	-0.0858647	0.0114225	FS_L_Putamen_Vol		16	0.557289	2	0.694215	0.80794
alc	audit_c	vol	0.0231157	0.0154924	936.196	1.49207	0.136017	-0.00708095	0.0533513	FS_IntraCranial_Vol		1	0.949469	2	0.694215	0.80794
thc	THC	thck	0.0328758	0.0220487	1047.03	1.49106	0.136248	-0.010201	0.0758921	FS_R_Postcentral_Thck		40	0.845041	3	0.837414	0.80794
alc	Breathalyzer_Over_08	thck	0.0382257	0.0256498	997.043	1.49029	0.136464	-0.0117901	0.0882458	FS_R_Medialorbitofrontal_Thck		38	0.545173	2	0.694215	0.80794
thc	THC	area	-0.0416608	0.0279575	1056.26	-1.49015	0.136484	-0.0963243	0.012808	FS_L_Isthmuscingulate_Area		62	0.694027	3	0.837414	0.80794
thc	onset_thc	thck	-0.0517807	0.0347337	578.245	-1.49079	0.136562	-0.119709	0.0157664	FS_R_Cuneus_Thck	thc_user	29	0.725463	3	0.837414	0.80794
alc	onset_alc	area	0.0422241	0.0283591	914.432	1.48891	0.136856	-0.0130982	0.0974417	FS_R_Bankssts_Area	audit_c	49	0.647768	2	0.694215	0.80794
illic	Opiates	area	0.0344564	0.0231495	1044.7	1.48843	0.136939	-0.0107553	0.0796054	FS_R_Caudalmiddlefrontal_Area		63	0.637976	1	0.804959	0.80794
thc	THC	area	-0.0288087	0.0194161	1065.25	-1.48375	0.138171	-0.0666764	0.00912805	FS_R_Rostralmiddlefrontal_Area		62	0.694027	3	0.837414	0.811039
alc	SSAGA_Alc_D4_Dp_Dx	thck	0.0305205	0.0205763	935.504	1.48328	0.138336	-0.00955291	0.0707565	FS_R_Precentral_Thck	audit_c	25	0.868684	2	0.694215	0.811039
illic	Amphetamines	thck	-0.0359795	0.0242587	1034.36	-1.48316	0.138337	-0.0833613	0.0113336	FS_R_Cuneus_Thck		42	0.783912	1	0.807005	0.811039
illic	onset_illic	thck	0.0905693	0.0609435	218.821	1.48612	0.138687	-0.0303286	0.209614	FS_R_Pericalcarine_Thck	illic_user	28	0.935739	1	0.807005	0.811039
thc	onset_thc	thck	-0.0586189	0.0395325	557.465	-1.4828	0.138691	-0.135403	0.0181349	FS_L_Entorhinal_Thck	thc_user	29	0.725463	3	0.837414	0.811039
illic	onset_illic	thck	0.074925	0.0504548	229.241	1.48499	0.13892	-0.023062	0.17146	FS_L_Inferiortemporal_Thck	illic_user	28	0.935739	1	0.807005	0.811039
tobac	onset_tobac	vol	0.0137302	0.00926823	734.939	1.48142	0.138922	-0.0042994	0.0317603	FS_Mask_Vol	tobac_user	4	0.556994	4	0.912197	0.811039
thc	SSAGA_Mj_Times_Used	thck	0.0672257	0.0454524	1063.66	1.47903	0.139428	-0.0212971	0.156023	FS_R_Temporalpole_Thck	thc_user	37	0.849536	3	0.837414	0.812157
illic	Cocaine	area	0.0264555	0.0178918	1071.88	1.47864	0.139531	-0.00844692	0.061363	FS_L_Superiortemporal_Area		61	0.969038	1	0.807005	0.812157
illic	Oxycontin	area	0.0276405	0.0187042	897.73	1.47777	0.13982	-0.00900336	0.0641353	FS_L_Inferiorparietal_Area		66	0.907697	1	0.807005	0.812292
thc	onset_thc	area	0.0532801	0.0360479	548.975	1.47804	0.139971	-0.016707	0.123274	FS_L_Isthmuscingulate_Area	thc_user	51	0.851854	3	0.837414	0.812292
thc	thc_heavy	area	-0.0371975	0.0252076	985.603	-1.47565	0.140358	-0.0863708	0.0119551	FS_R_Pericalcarine_Area	thc_user	52	0.789292	3	0.837414	0.813322
alc	SSAGA_Alc_D4_Dp_Dx	vol	0.0414142	0.0281013	877.796	1.47375	0.140908	-0.0133592	0.0962425	FS_CC_Anterior_Vol	audit_c	3	0.415773	2	0.694215	0.814211
thc	SSAGA_Mj_Times_Used	area	-0.0576687	0.0391814	1068.57	-1.47184	0.141358	-0.13409	0.0190638	FS_L_Transversetemporal_Area	thc_user	59	0.739414	3	0.838674	0.814211
illic	Oxycontin	area	0.0327631	0.0222827	1001.49	1.47034	0.141784	-0.0114043	0.0763486	FS_R_Isthmuscingulate_Area		66	0.907697	1	0.811138	0.814211
tobac	tobac_heavy	area	-0.0590763	0.0401556	496.885	-1.47119	0.141874	-0.137238	0.0187676	FS_L_Caudalanteriorcingulate_Area	tobac_user	54	0.877038	4	0.912197	0.814211
illic	Opiates	area	0.0381692	0.0259673	1067.99	1.46989	0.141885	-0.0124567	0.088888	FS_R_Frontalpole_Area		63	0.637976	1	0.811138	0.814211
alc	Breathalyzer_Over_08	area	0.028236	0.0192258	991.438	1.46865	0.142245	-0.00925358	0.0657292	FS_L_Postcentral_Area		60	0.604542	2	0.694215	0.814211
alc	audit_c	vol	0.0312512	0.0212778	846.712	1.46872	0.142279	-0.0103348	0.0728188	FS_L_Cerebellum_Cort_Vol		1	0.949469	2	0.694215	0.814211
illic	Oxycontin	area	-0.0378136	0.0257902	1014.81	-1.4662	0.142904	-0.0883101	0.0124585	FS_L_Temporalpole_Area		66	0.907697	1	0.811138	0.814211
illic	illic_user	vol	0.0407053	0.0277644	1060.6	1.46609	0.142919	-0.0134517	0.0948954	FS_L_ChoroidPlexus_Vol		12	0.933377	1	0.811138	0.814211
tobac	onset_tobac	area	-0.0407935	0.0278134	667.558	-1.46669	0.142932	-0.0948341	0.0132735	FS_L_Medialorbitofrontal_Area	tobac_user	48	0.63329	4	0.912197	0.814211
alc	SSAGA_Alc_D4_Dp_Dx	vol	-0.0316384	0.0215808	910.068	-1.46604	0.142983	-0.0736894	0.0104228	FS_L_Amygdala_Vol	audit_c	3	0.415773	2	0.694215	0.814211
illic	onset_illic	area	-0.0790079	0.0537578	218.356	-1.4697	0.143082	-0.182002	0.0244332	FS_L_Caudalmiddlefrontal_Area	illic_user	50	0.882013	1	0.811138	0.814211
alc	Breathalyzer_Over_08	thck	0.0293839	0.0200929	969.47	1.4624	0.143956	-0.00979511	0.0685698	FS_L_Middletemporal_Thck		38	0.545173	2	0.694215	0.814211
illic	onset_illic	area	0.0915998	0.0625073	228.926	1.46542	0.144177	-0.0278918	0.211467	FS_L_Frontalpole_Area	illic_user	50	0.882013	1	0.812258	0.814211
alc	Breathalyzer_Over_08	thck	0.0297111	0.0203326	860.007	1.46126	0.14431	-0.0099465	0.069369	FS_L_Lateraloccipital_Thck		38	0.545173	2	0.694215	0.814211
illic	illic_user	thck	-0.0392433	0.0268833	1055.74	-1.45977	0.144652	-0.09165	0.013221	FS_R_Insula_Thck		34	0.517702	1	0.812258	0.814211
thc	SSAGA_Mj_Times_Used	vol	-0.0418629	0.0286849	955.637	-1.4594	0.144783	-0.0977879	0.0140614	FS_L_Cerebellum_Cort_Vol	thc_user	15	0.591593	3	0.848272	0.814211
illic	Cocaine	vol	0.0428306	0.0293526	1072.7	1.45918	0.144809	-0.0144018	0.10015	FS_R_InfLatVent_Vol		17	0.9054	1	0.812258	0.814211
thc	THC	area	0.0279965	0.0191879	1056.25	1.45907	0.144843	-0.0095134	0.065433	FS_R_Superiortemporal_Area		62	0.694027	3	0.848272	0.814211
tobac	onset_tobac	area	0.0449111	0.0307716	727.609	1.4595	0.14486	-0.0152207	0.104813	FS_L_Transversetemporal_Area	tobac_user	48	0.63329	4	0.912197	0.814211
tobac	tobac_heavy	vol	0.0448367	0.0307316	480.875	1.45898	0.145224	-0.014815	0.10447	FS_R_VentDC_Vol	tobac_user	10	0.751183	4	0.912197	0.814211
thc	thc_user	thck	0.0450392	0.0309084	1024.62	1.45718	0.145372	-0.0151914	0.105418	FS_R_Caudalanteriorcingulate_Thck		33	0.924792	3	0.848272	0.814211
tobac	tobac_heavy	thck	0.0424414	0.0291049	495.357	1.45822	0.145413	-0.0143042	0.0989668	FS_L_Lateraloccipital_Thck	tobac_user	32	0.906783	4	0.912197	0.814211
alc	onset_alc	area	0.041843	0.0287312	925.714	1.45636	0.145631	-0.0141549	0.0978626	FS_R_Pericalcarine_Area	audit_c	49	0.647768	2	0.694215	0.814211
illic	Amphetamines	vol	0.0280699	0.0192801	987.984	1.4559	0.145738	-0.00955718	0.0657235	FS_R_Putamen_Vol		20	0.940505	1	0.812475	0.814211
alc	onset_alc	thck	0.0411032	0.0282486	850.315	1.45505	0.146024	-0.0138672	0.0961414	FS_R_Bankssts_Thck	audit_c	27	0.678497	2	0.694215	0.814638
illic	illic_max	thck	-0.0982567	0.0669349	68	-1.46794	0.14673	-0.219898	0.023385	FS_R_Supramarginal_Thck	illic_user	31	0.77241	1	0.812475	0.815754
alc	SSAGA_Alc_D4_Dp_Dx	area	-0.0303982	0.0209406	914.934	-1.45164	0.146945	-0.0712069	0.0104107	FS_R_Fusiform_Area	audit_c	47	0.634322	2	0.694215	0.815754
thc	SSAGA_Mj_Times_Used	thck	-0.0619275	0.0426733	1064.96	-1.4512	0.147019	-0.14601	0.0213139	FS_L_Frontalpole_Thck	thc_user	37	0.849536	3	0.84963	0.815754
alc	onset_alc	area	0.0440107	0.0303264	857.829	1.45124	0.14708	-0.0149861	0.10315	FS_R_Frontalpole_Area	audit_c	49	0.647768	2	0.694215	0.815754
illic	Oxycontin	area	-0.0285691	0.0197125	969.025	-1.44929	0.147581	-0.0671098	0.00987356	FS_L_Fusiform_Area		66	0.907697	1	0.812475	0.815754
illic	SSAGA_Times_Used_Illicits	thck	-0.0846121	0.0584053	1050.49	-1.4487	0.147718	-0.198414	0.0296238	FS_R_Inferiortemporal_Thck	illic_user	36	0.669657	1	0.812475	0.815754
illic	MethAmphetamine	thck	0.0338653	0.0233842	1071.81	1.44821	0.147851	-0.0118986	0.0794316	FS_L_Bankssts_Thck		43	0.575618	1	0.812475	0.815754
tobac	tobac_heavy	vol	0.0614548	0.0424036	488.874	1.44928	0.1479	-0.0209213	0.143739	FS_L_ChoroidPlexus_Vol	tobac_user	10	0.751183	4	0.912197	0.815754
illic	MethAmphetamine	area	-0.0341642	0.023612	1068.27	-1.4469	0.148219	-0.0802672	0.0118809	FS_R_Paracentral_Area		65	0.700116	1	0.812475	0.816357
illic	Oxycontin	thck	0.0276228	0.0191169	942.609	1.44494	0.148806	-0.00966209	0.0650517	FS_L_Superiortemporal_Thck		44	0.61306	1	0.812475	0.818434
illic	illic_user	area	0.0298332	0.0206626	1071.45	1.44383	0.14908	-0.0105254	0.0701171	FS_L_Inferiortemporal_Area		56	0.64162	1	0.812475	0.818785
tobac	onset_tobac	area	0.0420732	0.0291744	714.905	1.44213	0.149704	-0.0146333	0.0988724	FS_L_Posteriorcingulate_Area	tobac_user	48	0.63329	4	0.912197	0.819653
illic	Oxycontin	thck	0.0296532	0.0205744	951.82	1.44126	0.149839	-0.0106904	0.0697844	FS_L_Paracentral_Thck		44	0.61306	1	0.812475	0.819653
illic	SSAGA_Times_Used_Illicits	vol	0.0738533	0.0512574	989.011	1.44083	0.149948	-0.0261295	0.17381	FS_R_VentDC_Vol	illic_user	14	0.548109	1	0.812475	0.819653
alc	Breathalyzer_Over_08	vol	-0.039406	0.027365	942.207	-1.44001	0.150196	-0.0927771	0.0139588	FS_L_Pallidum_Vol		16	0.55982	2	0.696812	0.819653
alc	SSAGA_Alc_D4_Dp_Dx	area	-0.041012	0.0285057	929.439	-1.43873	0.150565	-0.0965398	0.0150107	FS_L_Isthmuscingulate_Area	audit_c	47	0.634322	2	0.696812	0.819653
illic	onset_illic	area	0.0594228	0.041218	228.938	1.44167	0.150762	-0.0197401	0.139581	FS_L_Rostralmiddlefrontal_Area	illic_user	50	0.882013	1	0.81405	0.819653
tobac	tobac_user	vol	-0.0397944	0.0276891	1010.83	-1.43718	0.150975	-0.094072	0.0144121	FS_4thVent_Vol		13	0.642425	4	0.912197	0.819653
alc	onset_alc	thck	-0.0451358	0.0314156	931.16	-1.43673	0.15113	-0.106351	0.016222	FS_L_Pericalcarine_Thck	audit_c	27	0.678497	2	0.696812	0.819653
thc	THC	area	-0.0335346	0.0233436	1072.71	-1.43657	0.151133	-0.0792383	0.0119792	FS_R_Supramarginal_Area		62	0.694027	3	0.84963	0.819653
illic	Opiates	area	-0.0315266	0.0219604	1022.86	-1.43561	0.151419	-0.0743753	0.0114103	FS_L_Cuneus_Area		63	0.637976	1	0.81405	0.820064
thc	THC	thck	-0.0304323	0.0212313	1052.26	-1.43337	0.152049	-0.0719959	0.0110109	FS_R_Lateraloccipital_Thck		40	0.845041	3	0.84963	0.820962
alc	SSAGA_Alc_D4_Dp_Dx	vol	-0.0209362	0.014607	917.141	-1.4333	0.152112	-0.0493938	0.00754454	FS_IntraCranial_Vol	audit_c	3	0.415773	2	0.696812	0.820962
illic	MethAmphetamine	thck	0.0247974	0.0173138	1071.28	1.43223	0.15237	-0.00900669	0.0585581	FS_R_Supramarginal_Thck		43	0.575618	1	0.81405	0.820962
thc	thc_heavy	area	-0.0289162	0.0201919	1031.42	-1.43207	0.152428	-0.0683701	0.0107831	FS_R_Fusiform_Area	thc_user	52	0.789292	3	0.84963	0.820962
illic	illic_user	area	0.0272864	0.0190684	1062.43	1.43097	0.152732	-0.00993297	0.0644802	FS_L_Precentral_Area		56	0.64162	1	0.81405	0.82146
alc	audit_c	area	0.0452733	0.0317142	929.962	1.42754	0.15376	-0.0167636	0.107077	FS_R_Entorhinal_Area		45	0.672415	2	0.696812	0.823115
illic	Oxycontin	area	-0.0309718	0.0216991	828.287	-1.42733	0.15386	-0.0733151	0.0113638	FS_L_Pericalcarine_Area		66	0.907697	1	0.81405	0.823115
illic	Amphetamines	thck	0.0413394	0.0289904	1058.99	1.42597	0.154172	-0.0151759	0.0979992	FS_R_Caudalanteriorcingulate_Thck		42	0.806439	1	0.81405	0.823115
illic	Oxycontin	thck	0.0249614	0.0175033	891.719	1.4261	0.154191	-0.00918319	0.059155	FS_R_Rostralmiddlefrontal_Thck		44	0.61306	1	0.81405	0.823115
alc	onset_alc	thck	0.033297	0.0233554	933.829	1.42567	0.154298	-0.0124483	0.0788882	FS_R_Superiortemporal_Thck	audit_c	27	0.678497	2	0.696812	0.823115
illic	Cocaine	thck	-0.0388957	0.0272872	1072.85	-1.42542	0.154327	-0.0921536	0.0143185	FS_R_Posteriorcingulate_Thck		39	0.995322	1	0.81405	0.823115
alc	onset_alc	vol	-0.0339292	0.0238115	930.915	-1.42491	0.154519	-0.0803343	0.0124657	FS_BrainStem_Vol	audit_c	5	0.500555	2	0.696812	0.823115
tobac	tobac_user	thck	0.0359764	0.0252823	1056.73	1.42299	0.155035	-0.0133611	0.0852951	FS_L_Cuneus_Thck		35	0.851743	4	0.912197	0.824462
tobac	onset_tobac	thck	0.0446529	0.0313811	714.995	1.42292	0.155195	-0.0164638	0.10617	FS_R_Medialorbitofrontal_Thck	tobac_user	26	0.873265	4	0.912197	0.824462
thc	SSAGA_Mj_Times_Used	vol	0.0690973	0.0487111	1048.39	1.41851	0.156339	-0.0258654	0.164032	FS_5thVent_Vol	thc_user	15	0.591593	3	0.84963	0.827899
illic	Cocaine	vol	0.0405493	0.0286039	1072.3	1.41761	0.156594	-0.0152911	0.0963327	FS_R_Vessel_Vol		17	0.9054	1	0.819845	0.827899
tobac	tobac_user	vol	-0.0106416	0.00750831	1056.2	-1.4173	0.156689	-0.0252963	0.00400449	FS_Mask_Vol		13	0.642425	4	0.912197	0.827899
thc	SSAGA_Mj_Ab_Dep	thck	-0.0393265	0.0277496	1068.66	-1.41719	0.156719	-0.0933688	0.0150172	FS_R_Insula_Thck	thc_user	24	0.712726	3	0.84963	0.827899
illic	Oxycontin	thck	0.0230907	0.0162982	883.154	1.41676	0.156905	-0.0087217	0.0548927	FS_R_Superiorfrontal_Thck		44	0.61306	1	0.819845	0.827899
thc	SSAGA_Mj_Times_Used	vol	0.0447289	0.0316255	1043.85	1.41433	0.157564	-0.0169354	0.106444	FS_L_VentDC_Vol	thc_user	15	0.591593	3	0.84963	0.829103
thc	THC	vol	0.0358163	0.0253616	1072.11	1.41222	0.158174	-0.0136408	0.0853314	FS_L_AccumbensArea_Vol		18	0.411571	3	0.84963	0.829103
thc	thc_user	thck	-0.0312255	0.0221243	1017.99	-1.41137	0.158442	-0.0743436	0.011955	FS_L_Fusiform_Thck		33	0.924792	3	0.84963	0.829103
thc	thc_heavy	vol	0.0292577	0.0207341	1006.78	1.41109	0.158527	-0.0111706	0.0697112	FS_L_VentDC_Vol	thc_user	8	0.649959	3	0.84963	0.829103
thc	SSAGA_Mj_Times_Used	vol	-0.0488304	0.0346222	1062.29	-1.41038	0.15872	-0.116327	0.0187292	FS_L_Hippo_Vol	thc_user	15	0.591593	3	0.84963	0.829103
illic	illic_user	area	0.0281466	0.0199896	1071.77	1.40806	0.159403	-0.0109272	0.0671151	FS_R_Medialorbitofrontal_Area		56	0.64162	1	0.819845	0.829103
thc	SSAGA_Mj_Ab_Dep	thck	-0.0366522	0.0260684	1070.59	-1.406	0.160015	-0.0875546	0.0141372	FS_L_Parsorbitalis_Thck	thc_user	24	0.712726	3	0.84963	0.829103
illic	onset_illic	thck	-0.0617949	0.0438691	227.573	-1.40862	0.160313	-0.145943	0.0220116	FS_R_Lateraloccipital_Thck	illic_user	28	0.935739	1	0.819845	0.829103
thc	THC	vol	-0.0304287	0.0216578	1062.51	-1.40497	0.160322	-0.0726857	0.0119435	FS_R_Amygdala_Vol		18	0.411571	3	0.84963	0.829103
illic	illic_user	area	0.0247214	0.017599	1047.02	1.40471	0.160405	-0.00960968	0.0590769	FS_L_Lateralorbitofrontal_Area		56	0.64162	1	0.819845	0.829103
tobac	onset_tobac	area	0.0437713	0.031162	723.709	1.40464	0.160558	-0.0168516	0.104608	FS_L_Parstriangularis_Area	tobac_user	48	0.63329	4	0.912197	0.829103
illic	MethAmphetamine	vol	-0.0364283	0.0259688	1011.58	-1.40277	0.160992	-0.087262	0.0143524	FS_4thVent_Vol		21	0.978662	1	0.819845	0.829103
illic	SSAGA_Times_Used_Illicits	area	-0.0727011	0.051864	1049.09	-1.40176	0.161281	-0.173764	0.0286871	FS_R_Inferiorparietal_Area	illic_user	58	0.843172	1	0.819845	0.829103
illic	MethAmphetamine	area	-0.0343623	0.0245204	1063.95	-1.40137	0.161394	-0.0822484	0.0134575	FS_L_Parstriangularis_Area		65	0.700116	1	0.819845	0.829103
illic	Cocaine	thck	-0.0266863	0.019045	1072.71	-1.40122	0.161437	-0.063882	0.0104464	FS_R_Caudalmiddlefrontal_Thck		39	0.995322	1	0.819845	0.829103
illic	SSAGA_Times_Used_Illicits	vol	0.0750392	0.0535622	981.482	1.40097	0.161538	-0.0294108	0.179512	FS_BrainStem_Vol	illic_user	14	0.548109	1	0.819845	0.829103
alc	onset_alc	area	0.0403265	0.0287893	923.802	1.40075	0.161626	-0.0157398	0.0964766	FS_L_Entorhinal_Area	audit_c	49	0.647768	2	0.720396	0.829103
alc	audit_c	thck	-0.0457784	0.0326937	920.129	-1.40022	0.161784	-0.109468	0.0179925	FS_L_Entorhinal_Thck		23	0.826888	2	0.720396	0.829103
illic	Cocaine	area	-0.0336072	0.0240154	1072.78	-1.3994	0.161981	-0.0805095	0.0132134	FS_R_Bankssts_Area		61	0.969038	1	0.819845	0.829103
thc	SSAGA_Mj_Ab_Dep	area	-0.0307291	0.0219838	1036.53	-1.3978	0.162471	-0.0735808	0.0122011	FS_L_Rostralanteriorcingulate_Area	thc_user	46	0.717823	3	0.84963	0.829103
illic	SSAGA_Times_Used_Illicits	area	0.08349	0.0597369	1030.86	1.39763	0.162525	-0.0333298	0.199937	FS_R_Parahippocampal_Area	illic_user	58	0.843172	1	0.819845	0.829103
thc	THC	area	-0.0300457	0.0215023	1062.7	-1.39732	0.162608	-0.0719952	0.0119077	FS_R_Superiorparietal_Area		62	0.694027	3	0.84963	0.829103
tobac	tobac_heavy	vol	0.0574772	0.0411287	483.787	1.3975	0.162904	-0.0223658	0.137424	FS_CC_MidPosterior_Vol	tobac_user	10	0.751183	4	0.912197	0.829103
thc	thc_heavy	thck	0.0444321	0.0318294	1064.7	1.39594	0.163022	-0.0175883	0.106518	FS_L_Isthmuscingulate_Thck	thc_user	30	0.936418	3	0.84963	0.829103
illic	Opiates	area	0.0310931	0.0222749	1063.14	1.39588	0.163043	-0.0126446	0.0745158	FS_L_Medialorbitofrontal_Area		63	0.637976	1	0.819845	0.829103
thc	SSAGA_Mj_Ab_Dep	thck	0.0337716	0.0241964	1069.24	1.39573	0.163085	-0.0133994	0.0809745	FS_R_Lateralorbitofrontal_Thck	thc_user	24	0.712726	3	0.84963	0.829103
illic	SSAGA_Times_Used_Illicits	thck	-0.0704962	0.0505403	1008.32	-1.39485	0.163368	-0.169426	0.0280853	FS_L_Caudalmiddlefrontal_Thck	illic_user	36	0.694313	1	0.819845	0.829103
illic	SSAGA_Times_Used_Illicits	vol	0.109092	0.0782213	1023.09	1.39466	0.163422	-0.043442	0.261698	FS_R_Vessel_Vol	illic_user	14	0.548109	1	0.819845	0.829103
illic	Cocaine	vol	-0.0323948	0.0232417	1072.55	-1.39382	0.16366	-0.0777969	0.0129238	FS_L_AccumbensArea_Vol		17	0.9054	1	0.819845	0.829103
alc	onset_alc	thck	0.0430604	0.0308924	904.067	1.39388	0.163696	-0.017078	0.103356	FS_L_Insula_Thck	audit_c	27	0.678497	2	0.724354	0.829103
tobac	onset_tobac	vol	-0.0362031	0.0259775	720.114	-1.39363	0.163858	-0.0867373	0.0143347	FS_R_Putamen_Vol	tobac_user	4	0.556994	4	0.912197	0.829103
illic	Oxycontin	thck	-0.0377962	0.02718	1032.7	-1.39059	0.164651	-0.0907794	0.01536	FS_L_Medialorbitofrontal_Thck		44	0.61306	1	0.820701	0.829103
tobac	tobac_user	area	-0.0327112	0.0235347	1059.34	-1.38991	0.164848	-0.0786246	0.0132651	FS_L_Cuneus_Area		57	0.943855	4	0.912197	0.829103
tobac	tobac_heavy	thck	-0.0471982	0.0339355	497.946	-1.39082	0.164901	-0.113312	0.0186395	FS_R_Parsopercularis_Thck	tobac_user	32	0.906783	4	0.912197	0.829103
thc	onset_thc	area	-0.04571	0.0328893	578.858	-1.38982	0.165119	-0.10962	0.0181982	FS_R_Caudalmiddlefrontal_Area	thc_user	51	0.851854	3	0.84963	0.829103
illic	onset_illic	thck	-0.0812579	0.0583489	221.572	-1.39262	0.16513	-0.193141	0.0304349	FS_R_Lingual_Thck	illic_user	28	0.935739	1	0.820701	0.829103
illic	illic_user	vol	0.0328744	0.023683	1069.9	1.3881	0.165396	-0.0135375	0.0791075	FS_R_AccumbensArea_Vol		12	0.933377	1	0.820701	0.829103
thc	thc_heavy	area	-0.0308219	0.0222271	1050.92	-1.38668	0.165832	-0.0741612	0.0127064	FS_L_Rostralanteriorcingulate_Area	thc_user	52	0.789292	3	0.84963	0.829103
thc	onset_thc	thck	-0.0406927	0.0293394	578.268	-1.38697	0.165987	-0.0977547	0.0162892	FS_L_Inferiortemporal_Thck	thc_user	29	0.781571	3	0.84963	0.829103
thc	thc_user	thck	-0.0413029	0.0298188	1004.41	-1.38513	0.16632	-0.0993957	0.0169658	FS_L_Temporalpole_Thck		33	0.924792	3	0.84963	0.829103
alc	onset_alc	vol	-0.00308946	0.00223036	930.228	-1.38518	0.166329	-0.00748387	0.00134176	FS_BrainSeg_Vol	audit_c	5	0.500555	2	0.725136	0.829103
illic	onset_illic	area	-0.0597493	0.0430317	224.969	-1.3885	0.166359	-0.142838	0.0223899	FS_L_Precentral_Area	illic_user	50	0.882013	1	0.820701	0.829103
illic	onset_illic	area	0.0609562	0.0439089	230	1.38824	0.166407	-0.0231021	0.145014	FS_R_Insula_Area	illic_user	50	0.882013	1	0.820701	0.829103
alc	SSAGA_Alc_D4_Dp_Dx	area	-0.0312189	0.022547	933.622	-1.38461	0.166502	-0.0756262	0.0128472	FS_L_Fusiform_Area	audit_c	47	0.634322	2	0.725136	0.829103
thc	THC	vol	0.0343784	0.0248504	1067.7	1.38341	0.166827	-0.0140862	0.0829402	FS_R_AccumbensArea_Vol		18	0.411571	3	0.84963	0.829661
alc	audit_c	area	-0.0390965	0.0282748	933.251	-1.38273	0.167077	-0.0945695	0.0160771	FS_L_Paracentral_Area		45	0.672415	2	0.725136	0.829845
thc	thc_heavy	area	0.0415926	0.0301155	1062.1	1.3811	0.167538	-0.0172378	0.10028	FS_R_Temporalpole_Area	thc_user	52	0.789292	3	0.84963	0.830238
illic	illic_max	area	0.0996396	0.0714425	68	1.39468	0.167651	-0.0301937	0.229473	FS_L_Middletemporal_Area	illic_user	53	0.653094	1	0.822458	0.830238
illic	Oxycontin	area	0.0304108	0.022032	1017.49	1.3803	0.167796	-0.0125577	0.0734572	FS_L_Medialorbitofrontal_Area		66	0.907697	1	0.822458	0.830238
alc	audit_c	area	-0.0389638	0.0282875	937.855	-1.37742	0.16871	-0.094201	0.0161715	FS_L_Transversetemporal_Area		45	0.672415	2	0.725136	0.831408
tobac	onset_tobac	thck	-0.0327499	0.0237836	734.23	-1.377	0.168932	-0.0791312	0.0135437	FS_L_Caudalmiddlefrontal_Thck	tobac_user	26	0.873265	4	0.912197	0.831408
alc	onset_alc	thck	0.0288167	0.0209345	931.152	1.37651	0.168994	-0.0119989	0.0696672	FS_L_Superiorfrontal_Thck	audit_c	27	0.678497	2	0.725136	0.831408
thc	onset_thc	area	0.0450588	0.0327198	576.757	1.37711	0.169012	-0.0186316	0.10864	FS_L_Cuneus_Area	thc_user	51	0.851854	3	0.84963	0.831408
thc	thc_user	thck	-0.0410557	0.0298356	1034.7	-1.37606	0.1691	-0.0992389	0.0171316	FS_L_Entorhinal_Thck		33	0.924792	3	0.84963	0.831408
thc	thc_user	vol	0.0292624	0.0213212	1066.94	1.37245	0.170212	-0.0124052	0.0710289	FS_BrainStem_Vol		11	0.706577	3	0.84963	0.83489
thc	THC	vol	-0.0382957	0.0279316	1050.44	-1.37105	0.170651	-0.0931423	0.0163357	FS_R_ChoroidPlexus_Vol		18	0.411571	3	0.84963	0.83489
alc	SSAGA_Alc_D4_Dp_Dx	thck	-0.0395856	0.0288838	929.329	-1.37051	0.170858	-0.0960885	0.0166119	FS_R_Insula_Thck	audit_c	25	0.868684	2	0.728721	0.83489
thc	SSAGA_Mj_Times_Used	area	0.0427273	0.031187	1071.97	1.37004	0.170962	-0.0181293	0.103509	FS_R_Medialorbitofrontal_Area	thc_user	59	0.830388	3	0.84963	0.83489
thc	THC	area	-0.029692	0.0216745	1072.88	-1.3699	0.171004	-0.0719795	0.0125882	FS_R_Inferiortemporal_Area		62	0.694027	3	0.84963	0.83489
tobac	tobac_user	thck	-0.0246629	0.0180097	1069.28	-1.36942	0.171154	-0.0597797	0.010491	FS_R_Inferiorparietal_Thck		35	0.851743	4	0.912197	0.83489
illic	onset_illic	area	-0.0734486	0.0535454	229.979	-1.37171	0.171491	-0.178903	0.0302263	FS_L_Lingual_Area	illic_user	50	0.882013	1	0.837992	0.83489
thc	SSAGA_Mj_Ab_Dep	vol	0.0337223	0.024646	1040.47	1.36827	0.171523	-0.0143286	0.0818178	FS_L_AccumbensArea_Vol	thc_user	2	0.563178	3	0.84963	0.83489
thc	thc_user	area	-0.0268389	0.0196436	1072.37	-1.3663	0.172133	-0.0652223	0.011697	FS_R_Lateralorbitofrontal_Area		55	0.898941	3	0.84963	0.836616
thc	onset_thc	thck	0.0376805	0.0275798	569.117	1.36623	0.172405	-0.0158997	0.0912457	FS_R_Caudalmiddlefrontal_Thck	thc_user	29	0.781571	3	0.84963	0.836616
alc	audit_c	thck	-0.0313781	0.0229952	936.866	-1.36455	0.172722	-0.0761976	0.0134967	FS_R_Superiortemporal_Thck		23	0.826888	2	0.732256	0.836616
thc	thc_user	area	-0.0289022	0.0211834	1057.17	-1.36438	0.172737	-0.0702217	0.0124143	FS_R_Inferiortemporal_Area		55	0.898941	3	0.84963	0.836616
illic	MethAmphetamine	area	-0.0249078	0.0182821	1059.02	-1.36242	0.173356	-0.0605641	0.0107926	FS_R_Lateralorbitofrontal_Area		65	0.700116	1	0.84236	0.83857
thc	thc_heavy	area	-0.0266165	0.0195505	1035.97	-1.36142	0.173677	-0.0647575	0.0115047	FS_R_Lateralorbitofrontal_Area	thc_user	52	0.789292	3	0.84963	0.839079
illic	MethAmphetamine	thck	-0.0380716	0.0280086	1054.29	-1.35928	0.174348	-0.0927047	0.0166747	FS_L_Parahippocampal_Thck		43	0.57705	1	0.84236	0.840336
illic	SSAGA_Times_Used_Illicits	area	-0.0743414	0.0547165	1049.65	-1.35867	0.174544	-0.180974	0.0327004	FS_L_Inferiortemporal_Area	illic_user	58	0.843172	1	0.84236	0.840336
thc	thc_user	area	0.0292153	0.0215051	1059.51	1.35853	0.174584	-0.0127125	0.0712218	FS_L_Fusiform_Area		55	0.898941	3	0.84963	0.840336
illic	onset_illic	vol	0.0771085	0.0566038	173.678	1.36225	0.174883	-0.030975	0.185331	FS_4thVent_Vol	illic_user	6	0.597518	1	0.84236	0.840398
illic	MethAmphetamine	area	-0.0333654	0.0245854	1072.62	-1.35712	0.175029	-0.0813177	0.0146115	FS_R_Rostralanteriorcingulate_Area		65	0.700116	1	0.84236	0.840398
illic	MethAmphetamine	vol	-0.0386601	0.0285454	1061.14	-1.35434	0.175918	-0.0943281	0.0171093	FS_R_Vessel_Vol		21	0.978662	1	0.844088	0.842023
tobac	tobac_user	thck	0.0353703	0.0261174	1071.93	1.35428	0.175931	-0.0155658	0.0863535	FS_R_Cuneus_Thck		35	0.851743	4	0.912197	0.842023
thc	onset_thc	area	-0.0338079	0.0249651	575.958	-1.35421	0.176202	-0.0823453	0.0148355	FS_L_Lateralorbitofrontal_Area	thc_user	51	0.851854	3	0.84963	0.842023
thc	thc_heavy	area	-0.0333502	0.0246741	1056.21	-1.35163	0.176784	-0.0815841	0.014732	FS_L_Parsorbitalis_Area	thc_user	52	0.789292	3	0.84963	0.842023
alc	onset_alc	area	-0.0317033	0.0234589	923.203	-1.35144	0.176885	-0.0773882	0.0140618	FS_R_Insula_Area	audit_c	49	0.647768	2	0.73672	0.842023
illic	Oxycontin	thck	-0.0286248	0.0211986	978.598	-1.35031	0.177228	-0.0699593	0.0128468	FS_R_Parsopercularis_Thck		44	0.61306	1	0.845634	0.842023
tobac	tobac_user	vol	-0.0273087	0.0202276	1061.15	-1.35007	0.17728	-0.0669174	0.0121953	FS_L_Amygdala_Vol		13	0.660772	4	0.912197	0.842023
thc	thc_user	thck	-0.0406611	0.0301498	1073	-1.34864	0.177738	-0.0994734	0.0181612	FS_L_Parahippocampal_Thck		33	0.924792	3	0.84963	0.842023
thc	thc_user	vol	-0.0286249	0.0212296	1058.54	-1.34835	0.177834	-0.0702421	0.0129017	FS_R_Hippo_Vol		11	0.706577	3	0.84963	0.842023
alc	audit_c	area	-0.0374591	0.0277891	935.055	-1.34798	0.177992	-0.0916253	0.0167554	FS_L_Parahippocampal_Area		45	0.672415	2	0.73672	0.842023
illic	illic_max	area	-0.106834	0.0785027	68	-1.3609	0.178039	-0.249498	0.0358296	FS_L_Fusiform_Area	illic_user	53	0.653094	1	0.845634	0.842023
illic	Cocaine	area	-0.0309729	0.0229959	1072.57	-1.34689	0.178301	-0.0759332	0.0138607	FS_L_Parsorbitalis_Area		61	0.969038	1	0.845634	0.842023
illic	Cocaine	thck	0.0259179	0.0192456	1071.51	1.34669	0.178363	-0.0116255	0.0635061	FS_L_Postcentral_Thck		39	0.995322	1	0.845634	0.842023
tobac	onset_tobac	area	0.043052	0.0319598	698.878	1.34707	0.178395	-0.019148	0.105157	FS_R_Parstriangularis_Area	tobac_user	48	0.63329	4	0.912197	0.842023
illic	MethAmphetamine	thck	0.0399698	0.0297301	1072.97	1.34442	0.179096	-0.0179601	0.0980756	FS_L_Isthmuscingulate_Thck		43	0.57705	1	0.846589	0.844311
alc	onset_alc	thck	0.043066	0.0320917	884.967	1.34197	0.17995	-0.019427	0.105573	FS_L_Medialorbitofrontal_Thck	audit_c	27	0.678497	2	0.73672	0.847201
alc	onset_alc	thck	-0.0304799	0.0227239	934.339	-1.34131	0.180144	-0.0747624	0.0137939	FS_L_Lateraloccipital_Thck	audit_c	27	0.678497	2	0.73672	0.847201
illic	SSAGA_Times_Used_Illicits	vol	-0.0467034	0.0348528	997.294	-1.34002	0.180545	-0.114653	0.0213608	FS_IntraCranial_Vol	illic_user	14	0.548109	1	0.849402	0.848037
illic	Opiates	vol	0.0252808	0.0188756	1025.81	1.33934	0.180758	-0.0115469	0.062111	FS_L_Amygdala_Vol		19	0.408522	1	0.849402	0.848037
thc	thc_user	area	-0.0304756	0.0227691	1047.12	-1.33847	0.181035	-0.0749824	0.01391	FS_R_Supramarginal_Area		55	0.898941	3	0.84963	0.848316
alc	SSAGA_Alc_D4_Dp_Dx	area	-0.0293108	0.021921	932.678	-1.33711	0.181512	-0.0720077	0.0134432	FS_R_Insula_Area	audit_c	47	0.634322	2	0.73672	0.849258
alc	audit_c	thck	0.0445828	0.0333756	920.386	1.33579	0.181948	-0.0204391	0.109672	FS_R_Rostralanteriorcingulate_Thck		23	0.826888	2	0.73672	0.849258
illic	Cocaine	thck	-0.0227626	0.0170428	1072.66	-1.33562	0.181958	-0.0559942	0.0105159	FS_R_Inferiorparietal_Thck		39	0.995322	1	0.851071	0.849258
illic	Oxycontin	thck	0.0229873	0.0172208	876.354	1.33486	0.18227	-0.0106101	0.0566091	FS_L_Rostralmiddlefrontal_Thck		44	0.61306	1	0.851071	0.849258
alc	audit_c	thck	0.035023	0.0262455	887.366	1.33444	0.182402	-0.0161303	0.0861467	FS_R_Parsorbitalis_Thck		23	0.826888	2	0.73672	0.849258
alc	SSAGA_Alc_D4_Dp_Dx	thck	-0.0273951	0.020546	927.581	-1.33336	0.182742	-0.0674163	0.0126863	FS_R_Precuneus_Thck	audit_c	25	0.868684	2	0.73672	0.849258
illic	MethAmphetamine	thck	-0.0302791	0.022716	1071.76	-1.33294	0.182835	-0.0745463	0.014212	FS_R_Lateralorbitofrontal_Thck		43	0.57705	1	0.851071	0.849258
tobac	onset_tobac	vol	-0.0392877	0.0294951	723.147	-1.33201	0.183277	-0.09664	0.0182147	FS_L_AccumbensArea_Vol	tobac_user	4	0.556994	4	0.912197	0.849258
illic	Opiates	area	-0.0260344	0.0195679	1037.03	-1.33047	0.183657	-0.0642003	0.0122002	FS_R_Superiorparietal_Area		63	0.637976	1	0.851071	0.849258
illic	illic_max	area	0.0950392	0.0707718	67.7951	1.3429	0.183784	-0.0333024	0.224083	FS_R_Precuneus_Area	illic_user	53	0.653094	1	0.851071	0.849258
alc	Breathalyzer_Over_08	area	-0.0331447	0.0249369	1039.76	-1.32914	0.184092	-0.0817878	0.0154774	FS_L_Bankssts_Area		60	0.673943	2	0.73672	0.849258
alc	onset_alc	vol	0.0314257	0.0236639	926.788	1.328	0.184504	-0.0146931	0.0775605	FS_R_Hippo_Vol	audit_c	5	0.500555	2	0.73672	0.849258
thc	SSAGA_Mj_Ab_Dep	vol	0.038139	0.0287508	1047.15	1.32654	0.184951	-0.0179647	0.0941929	FS_OpticChiasm_Vol	thc_user	2	0.563178	3	0.84963	0.849258
thc	SSAGA_Mj_Ab_Dep	area	-0.0319271	0.0240854	931.001	-1.32558	0.185304	-0.0789707	0.0150606	FS_L_Pericalcarine_Area	thc_user	46	0.717823	3	0.84963	0.849258
thc	THC	area	-0.0287658	0.0217077	1072.88	-1.32514	0.185406	-0.07114	0.0135637	FS_L_Inferiortemporal_Area		62	0.694027	3	0.84963	0.849258
tobac	onset_tobac	area	0.0403664	0.03046	692.37	1.32523	0.185533	-0.0188264	0.0996184	FS_L_Paracentral_Area	tobac_user	48	0.63329	4	0.912197	0.849258
thc	THC	thck	-0.0266381	0.020113	1073	-1.32442	0.185645	-0.0658642	0.0127694	FS_R_Precentral_Thck		40	0.845041	3	0.84963	0.849258
tobac	onset_tobac	vol	-0.0319531	0.0241319	732.441	-1.3241	0.185882	-0.0789215	0.0149997	FS_R_VentDC_Vol	tobac_user	4	0.556994	4	0.912197	0.849258
illic	Oxycontin	area	0.0333377	0.0251974	1020.28	1.32306	0.18611	-0.0159426	0.0824632	FS_R_Parstriangularis_Area		66	0.907697	1	0.854408	0.849258
illic	SSAGA_Times_Used_Illicits	thck	0.0889489	0.0672371	982.253	1.32291	0.186172	-0.0422275	0.220057	FS_R_Lingual_Thck	illic_user	36	0.726621	1	0.854408	0.849258
thc	onset_thc	area	-0.0302328	0.0228452	578.38	-1.32338	0.186233	-0.0748866	0.0148279	FS_R_Superiorfrontal_Area	thc_user	51	0.851854	3	0.84963	0.849258
alc	onset_alc	vol	-0.0289524	0.0218916	878.116	-1.32254	0.186334	-0.0716338	0.0137033	FS_L_Cerebellum_Cort_Vol	audit_c	5	0.500555	2	0.73672	0.849258
alc	SSAGA_Alc_D4_Dp_Dx	area	0.036482	0.0276015	936.925	1.32174	0.186577	-0.0173549	0.0902304	FS_L_Parsopercularis_Area	audit_c	47	0.634322	2	0.73672	0.849258
illic	Opiates	thck	0.0239202	0.0181349	1027.74	1.31902	0.187457	-0.0115084	0.0594925	FS_R_Rostralmiddlefrontal_Thck		41	0.512493	1	0.854408	0.849258
thc	thc_heavy	area	0.0272387	0.0206523	1060.96	1.31892	0.187482	-0.0130239	0.0675344	FS_R_Medialorbitofrontal_Area	thc_user	52	0.789292	3	0.84963	0.849258
illic	Oxycontin	thck	-0.037754	0.0286266	1047.22	-1.31885	0.187509	-0.0935335	0.0182801	FS_R_Entorhinal_Thck		44	0.61306	1	0.854408	0.849258
tobac	tobac_user	thck	-0.0286535	0.0217306	1072.2	-1.31858	0.187592	-0.0710387	0.013744	FS_L_Parsopercularis_Thck		35	0.851743	4	0.912197	0.849258
alc	SSAGA_Alc_D4_Dp_Dx	area	0.0260254	0.0197475	921.346	1.31791	0.187861	-0.012449	0.0645209	FS_L_Rostralmiddlefrontal_Area	audit_c	47	0.634322	2	0.73672	0.849258
illic	Opiates	thck	-0.0276135	0.0209809	1062.45	-1.31612	0.188416	-0.0685184	0.0133757	FS_L_Fusiform_Thck		41	0.512493	1	0.854408	0.849258
illic	Opiates	vol	-0.0355757	0.0270342	1053.68	-1.31595	0.188476	-0.0882958	0.0173935	FS_OpticChiasm_Vol		19	0.408522	1	0.854408	0.849258
illic	Oxycontin	thck	-0.0238818	0.0181615	878.396	-1.31497	0.188862	-0.0593297	0.0115579	FS_L_Lateraloccipital_Thck		44	0.61306	1	0.854408	0.849258
thc	THC	thck	-0.0356144	0.0270908	1047.3	-1.31463	0.188922	-0.0885856	0.0172536	FS_R_Lingual_Thck		40	0.845041	3	0.84963	0.849258
illic	Opiates	vol	-0.0323835	0.0246549	1036.79	-1.31347	0.189315	-0.0805555	0.0157037	FS_CSF_Vol		19	0.408522	1	0.854408	0.849258
alc	onset_alc	thck	-0.031813	0.0242334	935	-1.31278	0.18958	-0.0793133	0.0155441	FS_R_Postcentral_Thck	audit_c	27	0.678497	2	0.73672	0.849258
illic	MethAmphetamine	thck	0.0243854	0.0185793	1055.76	1.31251	0.189634	-0.0118685	0.0606309	FS_L_Caudalmiddlefrontal_Thck		43	0.57705	1	0.854408	0.849258
thc	thc_heavy	thck	-0.0362698	0.0276391	1053.47	-1.31226	0.189717	-0.090338	0.0175927	FS_L_Posteriorcingulate_Thck	thc_user	30	0.936418	3	0.84963	0.849258
alc	Breathalyzer_Over_08	area	0.027102	0.0206563	978.863	1.31205	0.189812	-0.013189	0.0673764	FS_L_Fusiform_Area		60	0.673943	2	0.73672	0.849258
illic	Cocaine	thck	0.0323675	0.0246741	1072.14	1.3118	0.189868	-0.0157553	0.0805927	FS_R_Cuneus_Thck		39	0.995322	1	0.854408	0.849258
alc	onset_alc	area	0.0365609	0.0279025	908.13	1.31031	0.190423	-0.017803	0.0911913	FS_L_Posteriorcingulate_Area	audit_c	49	0.647768	2	0.73672	0.849258
tobac	tobac_heavy	thck	0.0355884	0.0271443	486.664	1.31108	0.190449	-0.0177284	0.0882511	FS_R_Supramarginal_Thck	tobac_user	32	0.906783	4	0.912197	0.849258
thc	thc_user	vol	-0.0386638	0.0295608	1072.74	-1.30794	0.191174	-0.0964679	0.0190199	FS_R_LatVent_Vol		11	0.706577	3	0.84963	0.849258
tobac	tobac_user	area	-0.0336194	0.0257194	1072.02	-1.30716	0.191438	-0.083885	0.01653	FS_R_Transversetemporal_Area		57	0.943855	4	0.912197	0.849258
thc	thc_user	area	-0.0267907	0.0204996	1050.66	-1.30689	0.191536	-0.0667515	0.0132592	FS_R_Medialorbitofrontal_Area		55	0.898941	3	0.84963	0.849258
thc	THC	area	-0.0342482	0.0262256	1072.89	-1.30591	0.191864	-0.0853879	0.0169516	FS_L_Entorhinal_Area		62	0.694027	3	0.84963	0.849258
thc	onset_thc	area	-0.0377431	0.028898	572.303	-1.30608	0.19205	-0.094179	0.0183695	FS_L_Fusiform_Area	thc_user	51	0.851854	3	0.84963	0.849258
illic	illic_max	area	-0.120268	0.0912828	67.9455	-1.31753	0.192087	-0.28786	0.0463051	FS_R_Lateraloccipital_Area	illic_user	53	0.653094	1	0.861955	0.849258
thc	SSAGA_Mj_Ab_Dep	thck	-0.0302857	0.0232046	1033.6	-1.30516	0.192129	-0.0755808	0.0149511	FS_L_Lateralorbitofrontal_Thck	thc_user	24	0.712726	3	0.84963	0.849258
thc	SSAGA_Mj_Ab_Dep	vol	-0.0293587	0.022503	1013.27	-1.30466	0.192305	-0.0732305	0.0146169	FS_L_Hippo_Vol	thc_user	2	0.563178	3	0.84963	0.849258
thc	SSAGA_Mj_Times_Used	thck	-0.0491958	0.0377106	1060.66	-1.30456	0.192325	-0.122854	0.0242456	FS_L_Bankssts_Thck	thc_user	37	0.849536	3	0.84963	0.849258
thc	SSAGA_Mj_Times_Used	thck	0.0616929	0.0472975	1069.72	1.30436	0.192392	-0.0305765	0.153872	FS_R_Isthmuscingulate_Thck	thc_user	37	0.849536	3	0.84963	0.849258
thc	thc_user	thck	0.025422	0.0194993	1073	1.30374	0.192601	-0.0126672	0.0634574	FS_L_Superiorparietal_Thck		33	0.924792	3	0.84963	0.849258
thc	thc_heavy	vol	0.0327292	0.0251104	1022.2	1.30341	0.192728	-0.016239	0.0817065	FS_R_Pallidum_Vol	thc_user	8	0.718351	3	0.84963	0.849258
tobac	onset_tobac	vol	-0.0353929	0.027184	718.864	-1.30197	0.193343	-0.088278	0.0174877	FS_R_Caudate_Vol	tobac_user	4	0.556994	4	0.912197	0.849258
thc	SSAGA_Mj_Ab_Dep	thck	-0.0238893	0.0183555	966.111	-1.30147	0.193407	-0.0597488	0.0119102	FS_L_Superiorfrontal_Thck	thc_user	24	0.712726	3	0.84963	0.849258
thc	onset_thc	vol	-0.0381102	0.0292802	551.894	-1.30157	0.193607	-0.0950018	0.0187819	FS_R_Putamen_Vol	thc_user	7	0.841784	3	0.84963	0.849258
tobac	onset_tobac	thck	0.0372266	0.0286103	672.941	1.30116	0.193648	-0.0183281	0.093209	FS_L_Bankssts_Thck	tobac_user	26	0.873265	4	0.912197	0.849258
illic	MethAmphetamine	area	-0.0269608	0.0207349	1064.4	-1.30026	0.193792	-0.0674126	0.0136552	FS_L_Rostralanteriorcingulate_Area		65	0.709047	1	0.867165	0.849258
tobac	onset_tobac	area	0.0410956	0.0316051	731.189	1.30028	0.193913	-0.0209862	0.103273	FS_R_Pericalcarine_Area	tobac_user	48	0.63329	4	0.912197	0.849258
tobac	onset_tobac	area	0.0398824	0.0307383	668.903	1.29748	0.194913	-0.0203001	0.0995716	FS_R_Rostralanteriorcingulate_Area	tobac_user	48	0.63329	4	0.912197	0.849258
thc	THC	vol	0.0275771	0.0212766	1045.66	1.29612	0.195219	-0.0139704	0.069083	FS_L_VentDC_Vol		18	0.440042	3	0.850101	0.849258
tobac	onset_tobac	area	-0.0328631	0.0253682	733.839	-1.29544	0.195575	-0.0824405	0.016924	FS_L_Superiorparietal_Area	tobac_user	48	0.63329	4	0.912197	0.849258
tobac	onset_tobac	thck	-0.0475862	0.0367387	698.326	-1.29526	0.195658	-0.11946	0.0238245	FS_R_Caudalanteriorcingulate_Thck	tobac_user	26	0.873265	4	0.912197	0.849258
alc	SSAGA_Alc_D4_Dp_Dx	area	-0.0349591	0.0270106	925.608	-1.29427	0.195894	-0.0882589	0.0179666	FS_L_Parstriangularis_Area	audit_c	47	0.634322	2	0.738625	0.849258
alc	Breathalyzer_Over_08	area	-0.0318132	0.0245852	985.899	-1.294	0.195969	-0.0797506	0.0161359	FS_L_Entorhinal_Area		60	0.673943	2	0.738625	0.849258
alc	onset_alc	area	-0.0358041	0.0276694	906.925	-1.294	0.195996	-0.0897909	0.0180617	FS_R_Parsorbitalis_Area	audit_c	49	0.647768	2	0.738625	0.849258
illic	Opiates	thck	0.0272847	0.0210884	1062.51	1.29382	0.196007	-0.0138596	0.0688422	FS_L_Parstriangularis_Thck		41	0.512634	1	0.874081	0.849258
tobac	tobac_heavy	thck	-0.0366099	0.0282791	495.44	-1.2946	0.196063	-0.0914725	0.0183579	FS_L_Superiorfrontal_Thck	tobac_user	32	0.906783	4	0.912197	0.849258
tobac	tobac_heavy	thck	-0.0573526	0.0443015	491.442	-1.2946	0.196067	-0.14331	0.0285559	FS_L_Entorhinal_Thck	tobac_user	32	0.906783	4	0.912197	0.849258
alc	SSAGA_Alc_D4_Dp_Dx	thck	0.0256063	0.0198083	928.522	1.2927	0.196435	-0.0129834	0.0643179	FS_L_Precentral_Thck	audit_c	25	0.868684	2	0.738625	0.849258
alc	onset_alc	vol	0.0331993	0.0257153	933.771	1.29104	0.197011	-0.0168967	0.0833154	FS_L_Hippo_Vol	audit_c	5	0.500555	2	0.738625	0.849258
illic	Amphetamines	vol	0.0327532	0.0253824	979.045	1.29039	0.197221	-0.0168147	0.0822904	FS_4thVent_Vol		20	0.940505	1	0.874081	0.849258
thc	SSAGA_Mj_Times_Used	thck	0.0498319	0.038626	1043.24	1.29011	0.197298	-0.0254826	0.125221	FS_L_Cuneus_Thck	thc_user	37	0.849536	3	0.850101	0.849258
illic	SSAGA_Times_Used_Illicits	thck	-0.0926985	0.0718556	1016.59	-1.29007	0.19732	-0.232886	0.0481251	FS_L_Pericalcarine_Thck	illic_user	36	0.726621	1	0.874081	0.849258
thc	SSAGA_Mj_Ab_Dep	thck	0.0288912	0.022414	1064.8	1.28898	0.197684	-0.0148326	0.0725937	FS_R_Fusiform_Thck	thc_user	24	0.712726	3	0.850101	0.849258
alc	onset_alc	area	0.0318051	0.0246886	927.887	1.28825	0.19798	-0.0163165	0.0798921	FS_L_Rostralanteriorcingulate_Area	audit_c	49	0.647768	2	0.738625	0.849258
thc	SSAGA_Mj_Times_Used	area	0.0420582	0.032666	1071.82	1.28752	0.198191	-0.021662	0.106142	FS_L_Fusiform_Area	thc_user	59	0.840583	3	0.850101	0.849258
alc	Breathalyzer_Over_08	area	-0.0331566	0.0257533	1033.59	-1.28747	0.198218	-0.0833821	0.0170667	FS_R_Parstriangularis_Area		60	0.673943	2	0.738625	0.849258
illic	illic_user	area	0.0239729	0.0186218	1070.59	1.28736	0.198248	-0.012353	0.0603072	FS_L_Middletemporal_Area		56	0.721675	1	0.874081	0.849258
thc	thc_user	area	-0.0272012	0.0211515	1072.9	-1.28602	0.198714	-0.0684662	0.0140589	FS_R_Superiorparietal_Area		55	0.898941	3	0.850101	0.849553
illic	MethAmphetamine	thck	0.0305398	0.0237492	1044.63	1.28593	0.198753	-0.0157916	0.0768808	FS_L_Cuneus_Thck		43	0.57705	1	0.874081	0.849553
thc	SSAGA_Mj_Ab_Dep	thck	0.0373176	0.0290454	1053.04	1.2848	0.199144	-0.0194165	0.0939209	FS_L_Rostralanteriorcingulate_Thck	thc_user	24	0.712726	3	0.850101	0.850292
illic	Opiates	area	0.0298624	0.0232827	1058.15	1.2826	0.199913	-0.0155352	0.075346	FS_R_Parsorbitalis_Area		63	0.637976	1	0.874081	0.852639
thc	SSAGA_Mj_Times_Used	vol	-0.0518975	0.0405323	1034.9	-1.2804	0.200692	-0.130946	0.0271394	FS_3rdVent_Vol	thc_user	15	0.685697	3	0.850101	0.855026
tobac	onset_tobac	vol	-0.0330378	0.0258261	734.014	-1.27924	0.201217	-0.0835158	0.017358	FS_BrainStem_Vol	tobac_user	4	0.556994	4	0.912197	0.855501
illic	onset_illic	vol	-0.0715012	0.0557433	180.874	-1.28269	0.201243	-0.178329	0.0351283	FS_CC_Posterior_Vol	illic_user	6	0.610876	1	0.874081	0.855501
illic	Oxycontin	area	0.0197451	0.0154725	946.579	1.27614	0.202218	-0.0104739	0.0499302	FS_R_Superiorfrontal_Area		66	0.907697	1	0.874081	0.855892
thc	onset_thc	thck	-0.0462124	0.0362167	557.469	-1.276	0.202488	-0.116617	0.0240667	FS_L_Insula_Thck	thc_user	29	0.83437	3	0.850101	0.855892
tobac	tobac_user	vol	-0.0335058	0.02632	1070.32	-1.27301	0.20329	-0.0850401	0.0178667	FS_CSF_Vol		13	0.694269	4	0.912197	0.855892
thc	THC	area	-0.0262647	0.0206366	1064.09	-1.27273	0.203393	-0.0665415	0.0141605	FS_R_Fusiform_Area		62	0.694027	3	0.850101	0.855892
illic	MethAmphetamine	vol	0.0266113	0.0209124	1011.2	1.27251	0.203485	-0.0141896	0.067423	FS_R_Caudate_Vol		21	0.978662	1	0.874081	0.855892
alc	onset_alc	area	0.0420048	0.0330154	927.197	1.27228	0.203593	-0.0223232	0.106506	FS_R_Temporalpole_Area	audit_c	49	0.647768	2	0.752647	0.855892
illic	MethAmphetamine	thck	0.0371852	0.0292347	1070.35	1.27196	0.203665	-0.0199482	0.0941713	FS_R_Caudalanteriorcingulate_Thck		43	0.57705	1	0.874081	0.855892
thc	thc_heavy	thck	-0.0259471	0.0204033	1056.87	-1.27171	0.203755	-0.0657122	0.0139765	FS_R_Precuneus_Thck	thc_user	30	0.936418	3	0.850101	0.855892
thc	THC	vol	-0.0296643	0.0233349	1063.17	-1.27124	0.203922	-0.0752878	0.0158566	FS_L_Hippo_Vol		18	0.440042	3	0.850101	0.855892
illic	Opiates	thck	-0.0241985	0.0190436	1057.14	-1.27069	0.204118	-0.0613333	0.0131097	FS_R_Caudalmiddlefrontal_Thck		41	0.514075	1	0.874081	0.855892
thc	THC	area	0.0302449	0.0238025	1071.01	1.27066	0.204125	-0.0161706	0.0767331	FS_R_Parahippocampal_Area		62	0.694027	3	0.850101	0.855892
alc	SSAGA_Alc_D4_Dp_Dx	vol	-0.00263884	0.00207887	928.536	-1.26936	0.204631	-0.00668875	0.00141414	FS_BrainSeg_Vol	audit_c	3	0.511118	2	0.752647	0.855892
thc	SSAGA_Mj_Ab_Dep	area	0.0233974	0.0184369	1000.89	1.26905	0.204719	-0.0126091	0.0593437	FS_L_Precuneus_Area	thc_user	46	0.717823	3	0.850101	0.855892
illic	Cocaine	vol	-0.0371612	0.0292853	1072.75	-1.26894	0.204738	-0.0942809	0.0199848	FS_L_Vessel_Vol		17	0.9054	1	0.874081	0.855892
tobac	tobac_user	area	-0.0265506	0.0209304	1069.69	-1.26852	0.204889	-0.0673823	0.0142854	FS_L_Superiorparietal_Area		57	0.943855	4	0.912197	0.855892
thc	thc_user	area	0.0268345	0.0211555	1058.33	1.26844	0.204921	-0.014428	0.0680996	FS_L_Supramarginal_Area		55	0.898941	3	0.850101	0.855892
illic	SSAGA_Times_Used_Illicits	vol	-0.0858566	0.0677202	1009.07	-1.26781	0.205157	-0.218505	0.0462578	FS_CSF_Vol	illic_user	14	0.548109	1	0.874081	0.855892
illic	SSAGA_Times_Used_Illicits	thck	0.102098	0.0805568	1059.83	1.2674	0.205291	-0.054844	0.259552	FS_R_Caudalanteriorcingulate_Thck	illic_user	36	0.726621	1	0.874081	0.855892
illic	illic_user	thck	0.0250863	0.0198076	1070.68	1.2665	0.205609	-0.0135323	0.0637576	FS_R_Middletemporal_Thck		34	0.685533	1	0.874081	0.856303
illic	Cocaine	vol	-0.0314696	0.0248664	1072	-1.26555	0.205949	-0.0800822	0.0170389	FS_CSF_Vol		17	0.9054	1	0.874081	0.856801
illic	illic_max	vol	-0.138293	0.108611	67.9007	-1.27329	0.207258	-0.361375	0.0609468	FS_L_LatVent_Vol	illic_user	9	0.958266	1	0.874081	0.85761
tobac	tobac_user	thck	0.0260568	0.0206491	1063.04	1.26188	0.207268	-0.0142578	0.0664893	FS_R_Lateraloccipital_Thck		35	0.851743	4	0.912197	0.85761
illic	SSAGA_Times_Used_Illicits	vol	-0.10197	0.0808137	1049.3	-1.26179	0.207306	-0.259471	0.055884	FS_R_InfLatVent_Vol	illic_user	14	0.548109	1	0.874081	0.85761
illic	SSAGA_Times_Used_Illicits	area	-0.0861279	0.0682998	1066.09	-1.26103	0.207575	-0.219579	0.046936	FS_L_Bankssts_Area	illic_user	58	0.843172	1	0.874081	0.85761
tobac	tobac_user	thck	-0.0277517	0.0220098	1050.56	-1.26088	0.207634	-0.0706522	0.0153852	FS_L_Fusiform_Thck		35	0.851743	4	0.912197	0.85761
illic	SSAGA_Times_Used_Illicits	area	-0.0839522	0.0666117	1038.83	-1.26032	0.207836	-0.214174	0.0458739	FS_R_Transversetemporal_Area	illic_user	58	0.843172	1	0.874081	0.85761
alc	onset_alc	vol	0.029429	0.0233516	934.999	1.26026	0.207891	-0.0160683	0.0749312	FS_L_Amygdala_Vol	audit_c	5	0.500555	2	0.752647	0.85761
illic	SSAGA_Times_Used_Illicits	area	-0.0900869	0.0714982	1071.1	-1.25999	0.207948	-0.229922	0.0491232	FS_R_Frontalpole_Area	illic_user	58	0.843172	1	0.874081	0.85761
alc	audit_c	area	-0.0269565	0.0214051	936.814	-1.25935	0.208218	-0.0688741	0.0148154	FS_L_Precentral_Area		45	0.719656	2	0.752647	0.85761
illic	onset_illic	vol	-0.0605956	0.0480526	227.45	-1.26103	0.208592	-0.152705	0.0313766	FS_BrainStem_Vol	illic_user	6	0.610876	1	0.874081	0.85761
illic	Oxycontin	thck	-0.0312323	0.0248394	977.09	-1.25737	0.20892	-0.0797896	0.0172083	FS_L_Transversetemporal_Thck		44	0.61306	1	0.874081	0.85761
illic	MethAmphetamine	vol	0.0330028	0.0262703	1060.27	1.25628	0.209292	-0.0183563	0.0842445	FS_L_Pallidum_Vol		21	0.978662	1	0.874081	0.85761
illic	SSAGA_Times_Used_Illicits	area	0.0755829	0.0601949	984.905	1.25563	0.209546	-0.0418194	0.192982	FS_L_Cuneus_Area	illic_user	58	0.843172	1	0.874081	0.85761
illic	Opiates	vol	0.0307441	0.0245093	991.091	1.25439	0.209997	-0.0170771	0.078594	FS_CC_Posterior_Vol		19	0.430495	1	0.874081	0.85761
tobac	onset_tobac	thck	0.0406056	0.0323645	710.479	1.25463	0.210024	-0.0224507	0.103502	FS_L_Insula_Thck	tobac_user	26	0.873265	4	0.912197	0.85761
tobac	tobac_heavy	vol	0.0492916	0.0392707	460.904	1.25518	0.210051	-0.0270035	0.125555	FS_CC_Anterior_Vol	tobac_user	10	0.751183	4	0.912197	0.85761
illic	Amphetamines	area	-0.0221127	0.0176348	1038.9	-1.25392	0.210153	-0.0565233	0.0122963	FS_L_Middletemporal_Area		64	0.937835	1	0.874081	0.85761
thc	thc_heavy	thck	0.0232969	0.0185863	1066.92	1.25345	0.210318	-0.0129976	0.0595165	FS_L_Supramarginal_Thck	thc_user	30	0.936418	3	0.860234	0.85761
illic	Opiates	area	-0.0324639	0.0259288	1069.23	-1.25204	0.210829	-0.0830226	0.0181642	FS_L_Isthmuscingulate_Area		63	0.637976	1	0.87461	0.85761
thc	SSAGA_Mj_Ab_Dep	thck	0.0279128	0.0222994	1064.99	1.25173	0.210943	-0.0156213	0.0713701	FS_L_Fusiform_Thck	thc_user	24	0.717206	3	0.860234	0.85761
thc	thc_heavy	area	-0.0309633	0.0247639	1057.72	-1.25034	0.211452	-0.0792296	0.0173875	FS_R_Cuneus_Area	thc_user	52	0.789292	3	0.860234	0.85761
thc	thc_heavy	vol	-0.0260686	0.0208508	988.404	-1.25024	0.211507	-0.0667282	0.0145976	FS_R_Hippo_Vol	thc_user	8	0.722648	3	0.860234	0.85761
tobac	tobac_heavy	thck	0.0324559	0.0259466	494.662	1.25087	0.211573	-0.0179636	0.0827463	FS_L_Supramarginal_Thck	tobac_user	32	0.906783	4	0.912197	0.85761
alc	audit_c	area	-0.0325889	0.0260735	907.59	-1.24989	0.211663	-0.0834449	0.0181942	FS_L_Medialorbitofrontal_Area		45	0.719656	2	0.752647	0.85761
alc	SSAGA_Alc_D4_Dp_Dx	vol	0.0256464	0.0205295	830.596	1.24925	0.211927	-0.0143542	0.0656467	FS_R_Cerebellum_Cort_Vol	audit_c	3	0.511118	2	0.752647	0.85761
illic	illic_max	area	-0.101894	0.0808834	67.746	-1.25976	0.212077	-0.248454	0.0455317	FS_R_Supramarginal_Area	illic_user	53	0.656425	1	0.875015	0.85761
alc	SSAGA_Alc_D4_Dp_Dx	thck	-0.0373712	0.0299283	936.608	-1.24869	0.21209	-0.0956515	0.0209884	FS_R_Posteriorcingulate_Thck	audit_c	25	0.868684	2	0.752647	0.85761
illic	illic_max	area	0.12747	0.10125	67.6622	1.25895	0.212373	-0.0561449	0.311561	FS_R_Parstriangularis_Area	illic_user	53	0.656425	1	0.875015	0.857787
illic	illic_user	area	0.0314761	0.0252361	1071.76	1.24726	0.212574	-0.0178156	0.080677	FS_L_Paracentral_Area		56	0.721675	1	0.875015	0.857787
illic	onset_illic	area	0.0689747	0.0552696	229.99	1.24797	0.213312	-0.0384087	0.175018	FS_L_Entorhinal_Area	illic_user	50	0.882013	1	0.875788	0.858122
alc	onset_alc	area	-0.0266403	0.0213918	933.635	-1.24535	0.213316	-0.0683604	0.0150323	FS_R_Precuneus_Area	audit_c	49	0.647768	2	0.752647	0.858122
alc	SSAGA_Alc_D4_Dp_Dx	thck	0.0386331	0.0310222	936.897	1.24534	0.213318	-0.0218724	0.0990445	FS_R_Temporalpole_Thck	audit_c	25	0.868684	2	0.752647	0.858122
illic	SSAGA_Times_Used_Illicits	vol	-0.0865843	0.0696136	918.924	-1.24378	0.213896	-0.22237	0.0492754	FS_4thVent_Vol	illic_user	14	0.548109	1	0.875929	0.858208
alc	audit_c	vol	0.0273712	0.0220143	867.922	1.24334	0.214079	-0.0155809	0.0703258	FS_R_Cerebellum_Cort_Vol		1	0.949469	2	0.752647	0.858208
thc	SSAGA_Mj_Ab_Dep	area	-0.0348012	0.0280185	1068.66	-1.24208	0.214481	-0.0894871	0.019804	FS_L_Frontalpole_Area	thc_user	46	0.717823	3	0.860234	0.858208
alc	audit_c	vol	-0.0388081	0.0313244	926.227	-1.23891	0.215693	-0.0998813	0.0223253	FS_CC_MidPosterior_Vol		1	0.949469	2	0.752647	0.858208
illic	illic_user	area	0.034354	0.0277357	1069.45	1.23862	0.215757	-0.0197112	0.088603	FS_R_Entorhinal_Area		56	0.721675	1	0.881285	0.858208
thc	thc_heavy	area	0.0278437	0.0225075	1058.55	1.23708	0.216331	-0.0160287	0.0719372	FS_R_Lateraloccipital_Area	thc_user	52	0.789292	3	0.860234	0.858208
illic	onset_illic	area	0.0554689	0.0447297	208.171	1.24009	0.216338	-0.0309585	0.139973	FS_L_Postcentral_Area	illic_user	50	0.882013	1	0.881399	0.858208
tobac	tobac_heavy	thck	0.0344163	0.027819	486.116	1.23715	0.216629	-0.0196481	0.0884149	FS_L_Superiorparietal_Thck	tobac_user	32	0.906783	4	0.912197	0.858208
tobac	onset_tobac	area	-0.0270193	0.021853	734.933	-1.23641	0.2167	-0.0695303	0.015494	FS_R_Middletemporal_Area	tobac_user	48	0.663179	4	0.912197	0.858208
alc	Breathalyzer_Over_08	vol	-0.036996	0.02995	1000.19	-1.23526	0.217024	-0.0953935	0.0214191	FS_R_InfLatVent_Vol		16	0.739686	2	0.752647	0.858208
illic	illic_max	thck	-0.109326	0.0877463	62.9247	-1.24594	0.217407	-0.273953	0.0505705	FS_R_Pericalcarine_Thck	illic_user	31	0.77241	1	0.883492	0.858208
thc	SSAGA_Mj_Ab_Dep	vol	-0.00912831	0.00739707	970.633	-1.23404	0.217485	-0.0235518	0.00531982	FS_Mask_Vol	thc_user	2	0.594459	3	0.860234	0.858208
thc	SSAGA_Mj_Times_Used	area	0.0561225	0.0454866	1071.98	1.23382	0.217539	-0.0331549	0.144852	FS_R_Temporalpole_Area	thc_user	59	0.840583	3	0.860234	0.858208
thc	thc_heavy	thck	-0.0252801	0.0204919	1062.92	-1.23366	0.217602	-0.0652111	0.0148308	FS_R_Middletemporal_Thck	thc_user	30	0.936418	3	0.860234	0.858208
thc	THC	thck	0.0261649	0.0212223	1064.72	1.2329	0.217885	-0.0152825	0.0677868	FS_R_Superiortemporal_Thck		40	0.845041	3	0.860234	0.858208
alc	onset_alc	vol	-0.0365677	0.0296581	924.287	-1.23298	0.217898	-0.0946789	0.0216175	FS_3rdVent_Vol	audit_c	5	0.500555	2	0.752647	0.858208
thc	thc_user	thck	-0.0382041	0.0309896	1033.73	-1.2328	0.217929	-0.0989886	0.0222435	FS_R_Isthmuscingulate_Thck		33	0.924792	3	0.860234	0.858208
alc	Breathalyzer_Over_08	thck	-0.0231852	0.0188163	992.578	-1.23219	0.218171	-0.0598743	0.0135112	FS_R_Precentral_Thck		38	0.780824	2	0.752647	0.858208
tobac	onset_tobac	thck	-0.0433082	0.0351485	685.51	-1.23215	0.218316	-0.111707	0.0249685	FS_R_Posteriorcingulate_Thck	tobac_user	26	0.873265	4	0.912197	0.858208
illic	MethAmphetamine	thck	0.0234557	0.0190637	1068.73	1.23039	0.218822	-0.0137132	0.0607724	FS_R_Caudalmiddlefrontal_Thck		43	0.588572	1	0.884385	0.858208
illic	Opiates	area	-0.0283381	0.0230424	1053.65	-1.22983	0.219037	-0.0732725	0.0166701	FS_R_Cuneus_Area		63	0.637976	1	0.884385	0.858208
thc	onset_thc	area	0.0435072	0.0354069	575.468	1.22878	0.219657	-0.0252372	0.112419	FS_R_Transversetemporal_Area	thc_user	51	0.851854	3	0.860234	0.858208
alc	onset_alc	vol	-0.027661	0.0225252	931.139	-1.228	0.219756	-0.0715521	0.0162483	FS_R_VentDC_Vol	audit_c	5	0.500555	2	0.752647	0.858208
tobac	tobac_user	thck	-0.027635	0.0225065	1072.95	-1.22787	0.219766	-0.0715502	0.0162633	FS_R_Paracentral_Thck		35	0.851743	4	0.912197	0.858208
illic	Cocaine	area	0.0288667	0.0235238	1072.68	1.22713	0.220043	-0.0170075	0.0747826	FS_L_Posteriorcingulate_Area		61	0.969038	1	0.884385	0.858208
thc	thc_user	vol	0.0262384	0.0213819	1034	1.22714	0.220051	-0.015474	0.0679562	FS_R_Putamen_Vol		11	0.706577	3	0.860234	0.858208
tobac	tobac_user	vol	-0.00236932	0.00193117	1072.31	-1.22689	0.220134	-0.00616149	0.00140258	FS_BrainSeg_Vol		13	0.694269	4	0.912197	0.858208
tobac	onset_tobac	vol	0.042439	0.0345961	725.991	1.2267	0.220333	-0.025301	0.110158	FS_CC_Central_Vol	tobac_user	4	0.556994	4	0.912197	0.858208
thc	thc_heavy	area	0.0227243	0.0185377	1032.73	1.22584	0.220537	-0.0134458	0.0588686	FS_R_Middletemporal_Area	thc_user	52	0.789292	3	0.860234	0.858208
tobac	tobac_user	area	0.0302146	0.0246521	1072.67	1.22564	0.220604	-0.018191	0.0783878	FS_R_Caudalmiddlefrontal_Area		57	0.943855	4	0.912197	0.858208
thc	onset_thc	thck	0.036103	0.0294502	577.972	1.2259	0.220735	-0.0211298	0.0934683	FS_L_Paracentral_Thck	thc_user	29	0.83437	3	0.860234	0.858208
thc	onset_thc	thck	0.031696	0.0258624	578.518	1.22556	0.220863	-0.0185514	0.0819642	FS_R_Rostralmiddlefrontal_Thck	thc_user	29	0.83437	3	0.860234	0.858208
illic	Cocaine	area	-0.0224858	0.0183732	1071.79	-1.22384	0.221283	-0.0583638	0.0133507	FS_L_Precentral_Area		61	0.969038	1	0.884385	0.858208
illic	Amphetamines	area	0.0309256	0.0252895	1062.2	1.22286	0.221653	-0.0185379	0.0802236	FS_R_Parstriangularis_Area		64	0.937835	1	0.884385	0.858208
illic	MethAmphetamine	area	-0.0218442	0.0178722	1060.57	-1.22224	0.221887	-0.0566993	0.0130597	FS_L_Middletemporal_Area		65	0.709047	1	0.884385	0.858208
alc	onset_alc	thck	0.0312317	0.0255584	915.199	1.22198	0.222031	-0.0185779	0.0812621	FS_R_Parsopercularis_Thck	audit_c	27	0.691115	2	0.752647	0.858208
alc	onset_alc	area	0.0290931	0.0238187	916.247	1.22144	0.222234	-0.0172983	0.0755039	FS_L_Inferiortemporal_Area	audit_c	49	0.647768	2	0.752647	0.858208
thc	thc_heavy	thck	-0.0278236	0.0227819	1063.27	-1.22131	0.222241	-0.0722833	0.0170311	FS_R_Inferiortemporal_Thck	thc_user	30	0.936418	3	0.860234	0.858208
alc	Breathalyzer_Over_08	area	0.0290119	0.023774	998.293	1.22032	0.222632	-0.0173505	0.0753743	FS_L_Caudalmiddlefrontal_Area		60	0.717943	2	0.752647	0.858208
illic	illic_max	thck	0.135762	0.110333	68	1.23048	0.222758	-0.0647472	0.336272	FS_L_Isthmuscingulate_Thck	illic_user	31	0.77241	1	0.884385	0.858208
thc	THC	thck	-0.0346548	0.0284301	1070.05	-1.21895	0.223133	-0.090157	0.0207721	FS_L_Insula_Thck		40	0.845041	3	0.860234	0.858208
tobac	tobac_user	area	0.0281139	0.0230864	1072.93	1.21777	0.22358	-0.0171284	0.0731721	FS_R_Parahippocampal_Area		57	0.943855	4	0.912197	0.858208
thc	SSAGA_Mj_Times_Used	vol	0.0456222	0.0374989	1035.97	1.21663	0.224023	-0.0277605	0.118848	FS_L_Putamen_Vol	thc_user	15	0.705316	3	0.860234	0.858208
illic	illic_max	thck	-0.108426	0.0883831	68	-1.22677	0.224139	-0.269046	0.0521937	FS_L_Insula_Thck	illic_user	31	0.77241	1	0.884385	0.858208
alc	onset_alc	area	0.0337218	0.0277225	920.02	1.2164	0.224143	-0.0202644	0.0877673	FS_R_Paracentral_Area	audit_c	49	0.647768	2	0.752647	0.858208
alc	SSAGA_Alc_D4_Dp_Dx	area	-0.0273766	0.022508	936.068	-1.21631	0.224174	-0.0712352	0.0164818	FS_L_Insula_Area	audit_c	47	0.692902	2	0.752647	0.858208
alc	SSAGA_Alc_D4_Dp_Dx	thck	-0.033448	0.0275072	922.146	-1.21597	0.224306	-0.0870827	0.0204074	FS_R_Cuneus_Thck	audit_c	25	0.868684	2	0.752647	0.858208
illic	Amphetamines	vol	0.0353559	0.0290791	1053.97	1.21585	0.224313	-0.0214986	0.0920521	FS_R_InfLatVent_Vol		20	0.940505	1	0.884385	0.858208
thc	THC	area	-0.0305058	0.0250986	1072.77	-1.21544	0.224465	-0.0796058	0.0184297	FS_L_Parsorbitalis_Area		62	0.713404	3	0.860234	0.858208
illic	illic_user	area	0.0294024	0.0242105	1071.05	1.21445	0.224844	-0.0178391	0.0766279	FS_R_Caudalmiddlefrontal_Area		56	0.721675	1	0.884385	0.858208
tobac	tobac_user	thck	0.0373066	0.0307285	1053.29	1.21407	0.224992	-0.0225944	0.0975337	FS_R_Caudalanteriorcingulate_Thck		35	0.851743	4	0.912197	0.858208
illic	MethAmphetamine	thck	0.0312754	0.0257637	1064.57	1.21393	0.225042	-0.0190122	0.0815267	FS_L_Posteriorcingulate_Thck		43	0.588572	1	0.884385	0.858208
illic	Oxycontin	area	0.0274369	0.0226051	973.82	1.21375	0.225138	-0.0166493	0.0716195	FS_R_Cuneus_Area		66	0.907697	1	0.884385	0.858208
thc	SSAGA_Mj_Ab_Dep	thck	0.0370596	0.0305562	1071.97	1.21284	0.225459	-0.0226481	0.0965638	FS_R_Entorhinal_Thck	thc_user	24	0.730058	3	0.860234	0.858208
tobac	tobac_user	thck	0.0338303	0.0278936	1072.37	1.21283	0.225461	-0.0205711	0.0883423	FS_L_Pericalcarine_Thck		35	0.851743	4	0.912197	0.858208
thc	thc_heavy	thck	-0.0225813	0.0186353	992.675	-1.21175	0.225897	-0.0589186	0.0137711	FS_L_Superiorfrontal_Thck	thc_user	30	0.936418	3	0.860234	0.858555
thc	onset_thc	vol	0.0350894	0.0289505	574.073	1.21205	0.225994	-0.0212075	0.0913439	FS_BrainStem_Vol	thc_user	7	0.841784	3	0.860234	0.858555
illic	SSAGA_Times_Used_Illicits	area	0.0770844	0.0637207	993.474	1.20972	0.226673	-0.047426	0.201346	FS_L_Parahippocampal_Area	illic_user	58	0.843172	1	0.884385	0.859792
tobac	onset_tobac	vol	-0.0363116	0.0300156	733.927	-1.20976	0.226761	-0.0948105	0.0220917	FS_R_Pallidum_Vol	tobac_user	4	0.556994	4	0.912197	0.859792
thc	thc_heavy	thck	0.0319139	0.0264044	1006.32	1.20866	0.227078	-0.0195818	0.0834089	FS_R_Lingual_Thck	thc_user	30	0.936418	3	0.861273	0.860156
alc	SSAGA_Alc_D4_Dp_Dx	thck	0.0277666	0.0229851	936.837	1.20803	0.227342	-0.0169875	0.0726008	FS_L_Fusiform_Thck	audit_c	25	0.868684	2	0.759235	0.860319
illic	Oxycontin	thck	-0.0273703	0.0226968	880.242	-1.20591	0.228176	-0.0717065	0.0169059	FS_L_Cuneus_Thck		44	0.61306	1	0.884385	0.86077
illic	illic_user	vol	0.0291239	0.0241654	1072.97	1.20519	0.228395	-0.0180778	0.0762439	FS_L_AccumbensArea_Vol		12	0.933377	1	0.884385	0.86077
alc	onset_alc	area	0.0322835	0.0267975	908.902	1.20472	0.228624	-0.0199184	0.0847118	FS_R_Isthmuscingulate_Area	audit_c	49	0.647768	2	0.759933	0.86077
illic	Opiates	area	-0.0309127	0.0256653	1063.29	-1.20445	0.228682	-0.081139	0.019111	FS_L_Caudalanteriorcingulate_Area		63	0.637976	1	0.884385	0.86077
illic	illic_user	vol	0.0295413	0.0245302	1060.98	1.20428	0.228749	-0.0183075	0.0774532	FS_R_Pallidum_Vol		12	0.933377	1	0.884385	0.86077
tobac	tobac_user	area	0.0262663	0.0218126	1071.04	1.20418	0.228787	-0.0163133	0.0688086	FS_L_Lateraloccipital_Area		57	0.943855	4	0.913428	0.86077
illic	Oxycontin	vol	0.0273235	0.022702	964.8	1.20357	0.22905	-0.0169471	0.0717412	FS_L_AccumbensArea_Vol		22	0.967422	1	0.884385	0.860929
illic	MethAmphetamine	vol	-0.0314652	0.0261678	1045.25	-1.20244	0.229464	-0.0825169	0.0196574	FS_CC_MidAnterior_Vol		21	0.978662	1	0.884385	0.861653
thc	thc_user	thck	0.0261292	0.021774	1068.36	1.20002	0.230397	-0.0163861	0.0686053	FS_R_Postcentral_Thck		33	0.924792	3	0.862625	0.864321
illic	illic_max	vol	0.139693	0.115558	67.4709	1.20886	0.230937	-0.0700509	0.34951	FS_L_InfLatVent_Vol	illic_user	9	0.958266	1	0.884385	0.864726
tobac	onset_tobac	vol	-0.0449285	0.0374739	723.528	-1.19893	0.230949	-0.117858	0.0279339	FS_R_InfLatVent_Vol	tobac_user	4	0.556994	4	0.915178	0.864726
thc	thc_user	area	-0.0289243	0.0241501	1067.39	-1.19769	0.231303	-0.0760175	0.0182165	FS_L_Lingual_Area		55	0.898941	3	0.862625	0.864777
illic	MethAmphetamine	area	-0.019029	0.0158964	1062.74	-1.19707	0.231548	-0.0500288	0.0120213	FS_R_Superiorfrontal_Area		65	0.709047	1	0.884385	0.864777
illic	SSAGA_Times_Used_Illicits	area	-0.0759169	0.0634295	1042.69	-1.19687	0.231629	-0.19967	0.0477631	FS_R_Cuneus_Area	illic_user	58	0.843172	1	0.884385	0.864777
thc	onset_thc	area	0.0383034	0.0320177	567.453	1.19632	0.232072	-0.0238309	0.100701	FS_L_Posteriorcingulate_Area	thc_user	51	0.851854	3	0.862625	0.865602
illic	Cocaine	vol	0.0226448	0.0189693	1071.36	1.19376	0.232837	-0.0143732	0.0597221	FS_R_VentDC_Vol		17	0.9054	1	0.884385	0.867035
thc	THC	area	0.0365182	0.0306008	1072.98	1.19337	0.232987	-0.0232326	0.0961839	FS_R_Temporalpole_Area		62	0.713404	3	0.862625	0.867035
illic	illic_user	area	-0.0247978	0.0208016	1064.8	-1.19211	0.233483	-0.0654353	0.0157478	FS_R_Postcentral_Area		56	0.721675	1	0.884385	0.867035
alc	audit_c	thck	0.0253594	0.0212914	923.932	1.19106	0.233936	-0.0162718	0.0669115	FS_L_Rostralmiddlefrontal_Thck		23	0.922001	2	0.771444	0.867035
illic	Opiates	area	-0.0212095	0.0178096	1043.2	-1.1909	0.233963	-0.055951	0.0135528	FS_L_Middletemporal_Area		63	0.637976	1	0.884385	0.867035
tobac	onset_tobac	area	0.0425857	0.0357514	727.684	1.19116	0.233978	-0.027022	0.112467	FS_R_Temporalpole_Area	tobac_user	48	0.663179	4	0.920312	0.867035
thc	thc_heavy	thck	0.0301453	0.0253201	1003.23	1.19057	0.234104	-0.0193281	0.079527	FS_L_Cuneus_Thck	thc_user	30	0.936418	3	0.862625	0.867035
illic	Oxycontin	thck	0.01982	0.0166542	866.53	1.19009	0.234338	-0.0126691	0.052359	FS_L_Superiorfrontal_Thck		44	0.61306	1	0.884385	0.867035
alc	Breathalyzer_Over_08	vol	-0.0329153	0.0276718	986.493	-1.18949	0.234534	-0.0868779	0.0210442	FS_OpticChiasm_Vol		16	0.739686	2	0.771444	0.867035
illic	Opiates	thck	-0.0252285	0.0212172	1057.33	-1.18906	0.234683	-0.0666163	0.0161851	FS_R_Inferiortemporal_Thck		41	0.549697	1	0.884385	0.867035
alc	onset_alc	thck	-0.0296755	0.0249911	929.868	-1.18744	0.235356	-0.0783909	0.0190025	FS_R_Paracentral_Thck	audit_c	27	0.691115	2	0.771444	0.867855
thc	thc_heavy	area	-0.0246697	0.0207843	1023.03	-1.18694	0.235526	-0.0652563	0.0158506	FS_L_Inferiorparietal_Area	thc_user	52	0.80079	3	0.862625	0.867855
illic	Oxycontin	area	0.031985	0.0269587	1057.04	1.18645	0.235713	-0.0206404	0.0845767	FS_R_Caudalanteriorcingulate_Area		66	0.907697	1	0.884385	0.867855
thc	thc_user	vol	0.032681	0.0275518	1069.09	1.18617	0.23582	-0.0212398	0.0864836	FS_R_ChoroidPlexus_Vol		11	0.706577	3	0.862625	0.867855
illic	SSAGA_Times_Used_Illicits	thck	-0.0801046	0.067561	1067.91	-1.18566	0.236019	-0.211856	0.0516558	FS_L_Parsorbitalis_Thck	illic_user	36	0.726621	1	0.884385	0.867855
illic	Oxycontin	thck	-0.0212488	0.0179352	915.562	-1.18475	0.236423	-0.0562571	0.0137518	FS_L_Caudalmiddlefrontal_Thck		44	0.61306	1	0.884385	0.868091
illic	SSAGA_Times_Used_Illicits	thck	0.0940279	0.0793906	1071.45	1.18437	0.236529	-0.0605817	0.249196	FS_R_Entorhinal_Thck	illic_user	36	0.726621	1	0.884385	0.868091
alc	Breathalyzer_Over_08	area	0.0279006	0.0235981	867.879	1.18232	0.237402	-0.0181248	0.0739262	FS_L_Cuneus_Area		60	0.717943	2	0.774566	0.868623
illic	Opiates	thck	-0.0323453	0.0273816	1063.27	-1.18128	0.237756	-0.0857675	0.0210864	FS_R_Posteriorcingulate_Thck		41	0.549697	1	0.884385	0.868623
thc	thc_user	vol	-0.00230403	0.0019505	1064.26	-1.18125	0.237767	-0.00611761	0.00149975	FS_BrainSeg_Vol		11	0.706577	3	0.862625	0.868623
illic	Amphetamines	area	-0.0275789	0.0233812	1053.7	-1.17953	0.238452	-0.0732711	0.0180101	FS_R_Paracentral_Area		64	0.937835	1	0.884385	0.868623
tobac	tobac_heavy	area	-0.0463547	0.0392757	488.077	-1.18024	0.23848	-0.12241	0.0300666	FS_R_Frontalpole_Area	tobac_user	54	0.969577	4	0.926857	0.868623
thc	onset_thc	vol	-0.0450336	0.0381798	576.301	-1.17952	0.23868	-0.120398	0.0295192	FS_OpticChiasm_Vol	thc_user	7	0.841784	3	0.862625	0.868623
thc	onset_thc	area	0.0411613	0.034925	571.977	1.17856	0.239062	-0.0267297	0.109022	FS_R_Pericalcarine_Area	thc_user	51	0.851854	3	0.862625	0.868623
illic	SSAGA_Times_Used_Illicits	area	-0.0584827	0.0497005	1027.44	-1.1767	0.239587	-0.155492	0.0384116	FS_R_Precentral_Area	illic_user	58	0.843172	1	0.884385	0.868623
tobac	tobac_user	thck	0.0239289	0.0203554	1063.47	1.17556	0.240035	-0.0157822	0.0637006	FS_L_Postcentral_Thck		35	0.859072	4	0.926857	0.868623
illic	onset_illic	thck	-0.0669199	0.0568245	218.569	-1.17766	0.240213	-0.175264	0.0421092	FS_R_Transversetemporal_Thck	illic_user	28	0.992078	1	0.884385	0.868623
thc	SSAGA_Mj_Times_Used	thck	0.0501632	0.0427012	1065.3	1.17475	0.240358	-0.0330755	0.133563	FS_L_Pericalcarine_Thck	thc_user	37	0.849536	3	0.862625	0.868623
illic	Amphetamines	area	-0.0194363	0.0165593	1015.94	-1.17374	0.240774	-0.0518312	0.0128887	FS_L_Lateralorbitofrontal_Area		64	0.937835	1	0.884385	0.868623
thc	SSAGA_Mj_Times_Used	vol	-0.0134335	0.0114468	1041.39	-1.17356	0.240839	-0.035752	0.00890305	FS_Mask_Vol	thc_user	15	0.705316	3	0.862625	0.868623
thc	SSAGA_Mj_Ab_Dep	vol	-0.00368127	0.00313673	963.299	-1.1736	0.240844	-0.00979902	0.00243584	FS_SupraTentorial_Vol	thc_user	2	0.617163	3	0.862625	0.868623
alc	SSAGA_Alc_D4_Dp_Dx	thck	0.0329657	0.0281083	933.602	1.17281	0.241171	-0.0219933	0.0877162	FS_R_Frontalpole_Thck	audit_c	25	0.868684	2	0.774838	0.868623
thc	thc_user	vol	-0.0366726	0.0312778	1053.18	-1.17248	0.24127	-0.0977356	0.0247119	FS_R_InfLatVent_Vol		11	0.706577	3	0.862625	0.868623
thc	THC	area	-0.0234426	0.0199954	1065.66	-1.1724	0.241298	-0.0624412	0.0155925	FS_R_Lateralorbitofrontal_Area		62	0.713404	3	0.862625	0.868623
illic	SSAGA_Times_Used_Illicits	thck	0.0908739	0.0775633	1056.26	1.17161	0.241618	-0.0608989	0.24199	FS_L_Entorhinal_Thck	illic_user	36	0.726621	1	0.884385	0.868623
illic	onset_illic	thck	0.0663753	0.0566177	218.113	1.17234	0.242338	-0.0416165	0.175353	FS_L_Parsorbitalis_Thck	illic_user	28	0.992078	1	0.884385	0.868623
illic	Opiates	thck	-0.0210038	0.0179613	1044.73	-1.16939	0.242513	-0.0561082	0.0140249	FS_L_Precuneus_Thck		41	0.549697	1	0.884385	0.868623
tobac	onset_tobac	area	0.0351083	0.030024	714.025	1.16934	0.242657	-0.02336	0.0939619	FS_R_Cuneus_Area	tobac_user	48	0.663179	4	0.926857	0.868623
alc	Breathalyzer_Over_08	area	0.0225304	0.0192781	899.491	1.1687	0.242834	-0.0150666	0.0601281	FS_L_Precentral_Area		60	0.717943	2	0.774838	0.868623
alc	SSAGA_Alc_D4_Dp_Dx	vol	0.0279434	0.0239107	922.006	1.16866	0.242844	-0.0186382	0.0745988	FS_L_Hippo_Vol	audit_c	3	0.527717	2	0.774838	0.868623
alc	SSAGA_Alc_D4_Dp_Dx	thck	-0.0253538	0.0217034	930.706	-1.1682	0.243027	-0.0676349	0.0170673	FS_L_Middletemporal_Thck	audit_c	25	0.868684	2	0.774838	0.868623
illic	illic_user	vol	-0.0358461	0.0307033	1064.87	-1.1675	0.24327	-0.0957059	0.0243284	FS_L_InfLatVent_Vol		12	0.933377	1	0.884385	0.868623
thc	THC	thck	0.0373433	0.0319961	1037.53	1.16712	0.24343	-0.0249791	0.0998485	FS_L_Isthmuscingulate_Thck		40	0.845041	3	0.862625	0.868623
illic	Opiates	area	-0.0236975	0.0203105	1053.54	-1.16676	0.243571	-0.0633027	0.0159799	FS_L_Insula_Area		63	0.637976	1	0.884385	0.868623
alc	onset_alc	thck	-0.0348962	0.0299214	918.19	-1.16626	0.243811	-0.0931578	0.0234753	FS_L_Transversetemporal_Thck	audit_c	27	0.691115	2	0.774838	0.868623
tobac	onset_tobac	area	0.0363702	0.0311801	721.447	1.16646	0.243816	-0.0242447	0.0970878	FS_L_Parsopercularis_Area	tobac_user	48	0.663179	4	0.926857	0.868623
illic	illic_max	thck	-0.112643	0.095873	67.8514	-1.17492	0.244134	-0.286454	0.0632586	FS_R_Medialorbitofrontal_Thck	illic_user	31	0.77241	1	0.884385	0.868623
thc	THC	thck	0.0232572	0.0199579	1053.4	1.16531	0.244158	-0.0156737	0.0622437	FS_R_Rostralmiddlefrontal_Thck		40	0.845041	3	0.862625	0.868623
thc	onset_thc	area	-0.0309825	0.026584	578.631	-1.16546	0.244314	-0.0826251	0.0208354	FS_R_Precentral_Area	thc_user	51	0.851854	3	0.862625	0.868623
alc	SSAGA_Alc_D4_Dp_Dx	vol	-0.0360303	0.0309424	918.952	-1.16443	0.244552	-0.0963219	0.0242771	FS_R_LatVent_Vol	audit_c	3	0.527717	2	0.774838	0.868623
illic	Amphetamines	area	-0.0209522	0.0179987	1027.69	-1.16409	0.244658	-0.0560594	0.0142113	FS_L_Precentral_Area		64	0.937835	1	0.884385	0.868623
thc	SSAGA_Mj_Times_Used	thck	-0.0351059	0.0301729	1059.62	-1.16349	0.244893	-0.0939301	0.0237677	FS_L_Caudalmiddlefrontal_Thck	thc_user	37	0.849536	3	0.862625	0.868623
thc	SSAGA_Mj_Times_Used	area	0.0318874	0.0274079	1038.85	1.16344	0.244919	-0.0216186	0.0853362	FS_L_Lateralorbitofrontal_Area	thc_user	59	0.840583	3	0.862625	0.868623
alc	SSAGA_Alc_D4_Dp_Dx	area	0.0230573	0.0198264	917.533	1.16296	0.245147	-0.0156372	0.0616854	FS_R_Rostralmiddlefrontal_Area	audit_c	47	0.715605	2	0.774838	0.868623
thc	THC	vol	-0.0343529	0.0295421	1072.96	-1.16285	0.245151	-0.0919583	0.0233223	FS_OpticChiasm_Vol		18	0.502559	3	0.862625	0.868623
illic	SSAGA_Times_Used_Illicits	thck	0.0589092	0.0507253	1047.01	1.16134	0.245769	-0.0401552	0.158908	FS_R_Precentral_Thck	illic_user	36	0.726621	1	0.884385	0.869079
thc	THC	thck	0.0230087	0.0198205	1062.25	1.16085	0.245963	-0.0156502	0.0617131	FS_L_Superiorparietal_Thck		40	0.845041	3	0.862625	0.869079
thc	SSAGA_Mj_Times_Used	area	-0.0444227	0.0382897	1071.95	-1.16017	0.246236	-0.119113	0.0302152	FS_R_Paracentral_Area	thc_user	59	0.840583	3	0.862625	0.869079
illic	Opiates	area	-0.0233188	0.0201163	1052.77	-1.1592	0.246637	-0.0626033	0.0159122	FS_L_Fusiform_Area		63	0.637976	1	0.884385	0.869079
illic	Opiates	vol	0.034422	0.0296972	1062.64	1.1591	0.246675	-0.0234814	0.0924304	FS_L_InfLatVent_Vol		19	0.481604	1	0.884385	0.869079
tobac	onset_tobac	thck	0.0308111	0.0265809	690.527	1.15915	0.246798	-0.0210793	0.0824445	FS_R_Fusiform_Thck	tobac_user	26	0.909326	4	0.926857	0.869079
illic	onset_illic	area	0.0649279	0.0559236	229.84	1.16101	0.246842	-0.0423385	0.173355	FS_R_Transversetemporal_Area	illic_user	50	0.882013	1	0.884385	0.869079
illic	illic_max	area	0.114561	0.0981549	67.6579	1.16715	0.247248	-0.06322	0.293862	FS_L_Medialorbitofrontal_Area	illic_user	53	0.697829	1	0.884385	0.869676
illic	MethAmphetamine	area	0.0227868	0.019696	1055.84	1.15692	0.247566	-0.0156948	0.0612031	FS_L_Superiorparietal_Area		65	0.709047	1	0.884385	0.869676
alc	audit_c	area	-0.0274213	0.023711	932.164	-1.15648	0.24778	-0.073913	0.0188282	FS_L_Insula_Area		45	0.737241	2	0.775626	0.869676
illic	MethAmphetamine	area	-0.0211226	0.0182825	1053.42	-1.15535	0.248211	-0.0567904	0.0145507	FS_L_Precentral_Area		65	0.709047	1	0.884385	0.869676
illic	Amphetamines	vol	-0.0215668	0.0186835	1020.99	-1.15433	0.248637	-0.0580162	0.0148943	FS_L_Amygdala_Vol		20	0.940505	1	0.884385	0.869676
thc	SSAGA_Mj_Ab_Dep	thck	-0.0251422	0.0217863	1036.52	-1.15404	0.24875	-0.0677778	0.0173197	FS_L_Parsopercularis_Thck	thc_user	24	0.730544	3	0.862625	0.869676
illic	onset_illic	thck	0.0518172	0.044825	228.262	1.15599	0.248895	-0.0353157	0.137736	FS_R_Middletemporal_Thck	illic_user	28	0.992078	1	0.884385	0.869676
illic	Cocaine	area	-0.0283463	0.0245803	1072.77	-1.15321	0.24908	-0.0762571	0.0197076	FS_L_Parsopercularis_Area		61	0.969038	1	0.884385	0.869676
alc	onset_alc	thck	0.0385669	0.0334468	934.284	1.15308	0.249171	-0.0265939	0.103745	FS_L_Parahippocampal_Thck	audit_c	27	0.691115	2	0.775626	0.869676
alc	onset_alc	thck	-0.0231695	0.020108	922.937	-1.15225	0.249515	-0.0624448	0.0160006	FS_R_Inferiorparietal_Thck	audit_c	27	0.691115	2	0.775626	0.869676
tobac	tobac_heavy	vol	0.0409393	0.0355169	497.973	1.15267	0.249598	-0.0279668	0.109868	FS_L_Hippo_Vol	tobac_user	10	0.751183	4	0.926857	0.869676
alc	audit_c	area	-0.0305896	0.0265626	937.983	-1.1516	0.249778	-0.082724	0.0212907	FS_R_Cuneus_Area		45	0.737241	2	0.775626	0.869676
thc	onset_thc	area	-0.0301632	0.0262247	577.807	-1.15018	0.250545	-0.0811208	0.0207859	FS_L_Middletemporal_Area	thc_user	51	0.851854	3	0.862625	0.869676
thc	SSAGA_Mj_Ab_Dep	area	-0.0285439	0.0248319	957.374	-1.14949	0.250643	-0.0771174	0.0199178	FS_R_Pericalcarine_Area	thc_user	46	0.717823	3	0.862625	0.869676
thc	SSAGA_Mj_Ab_Dep	thck	-0.0316773	0.0275635	1005.71	-1.14925	0.250726	-0.0855764	0.0225598	FS_R_Pericalcarine_Thck	thc_user	24	0.730544	3	0.862625	0.869676
illic	Oxycontin	thck	-0.0284494	0.0247567	982.414	-1.14916	0.25077	-0.0767322	0.0199337	FS_R_Medialorbitofrontal_Thck		44	0.61306	1	0.884385	0.869676
alc	onset_alc	vol	-0.0267159	0.0232567	929.577	-1.14874	0.250959	-0.0720351	0.0186209	FS_L_VentDC_Vol	audit_c	5	0.538609	2	0.775891	0.869676
thc	SSAGA_Mj_Times_Used	area	0.0332706	0.02898	1066.76	1.14805	0.251204	-0.0233125	0.0897593	FS_L_Middletemporal_Area	thc_user	59	0.840583	3	0.862625	0.869676
thc	thc_heavy	vol	0.0281678	0.0245577	996.733	1.14701	0.251653	-0.0199235	0.0761288	FS_L_Putamen_Vol	thc_user	8	0.73554	3	0.862625	0.869676
illic	Amphetamines	area	-0.0249254	0.0217423	1017.97	-1.1464	0.251898	-0.0673462	0.0175796	FS_L_Cuneus_Area		64	0.937835	1	0.884385	0.869676
alc	SSAGA_Alc_D4_Dp_Dx	area	-0.0231259	0.0201998	919.319	-1.14486	0.252567	-0.0624898	0.0162395	FS_L_Precentral_Area	audit_c	47	0.715605	2	0.777466	0.869676
illic	Opiates	area	0.0277659	0.0242859	1056.5	1.14329	0.253176	-0.0197893	0.0751203	FS_L_Paracentral_Area		63	0.637976	1	0.884385	0.869676
thc	SSAGA_Mj_Times_Used	area	-0.0396516	0.034684	1071.67	-1.14322	0.253201	-0.107231	0.0280938	FS_R_Supramarginal_Area	thc_user	59	0.840583	3	0.862625	0.869676
illic	Oxycontin	thck	-0.0295328	0.0258446	1026.68	-1.14271	0.253427	-0.0799445	0.0209444	FS_R_Insula_Thck		44	0.61306	1	0.884385	0.869676
thc	thc_user	thck	0.0293595	0.0257035	996.432	1.14224	0.25363	-0.0207502	0.0798065	FS_L_Parsorbitalis_Thck		33	0.924792	3	0.862625	0.869676
illic	SSAGA_Times_Used_Illicits	area	-0.082156	0.0719303	1061.26	-1.14216	0.253644	-0.222639	0.0580107	FS_L_Temporalpole_Area	illic_user	58	0.843172	1	0.884385	0.869676
thc	thc_user	thck	-0.0238892	0.0209319	1071.12	-1.14128	0.254008	-0.0647174	0.0169783	FS_R_Lateraloccipital_Thck		33	0.924792	3	0.862625	0.869676
tobac	onset_tobac	thck	0.029244	0.0256227	690.961	1.14133	0.254128	-0.0206314	0.0790216	FS_L_Fusiform_Thck	tobac_user	26	0.909326	4	0.926857	0.869676
tobac	tobac_user	area	0.0295489	0.0259118	1059.3	1.14036	0.254393	-0.0212675	0.08008	FS_L_Parsopercularis_Area		57	0.943855	4	0.926857	0.869676
tobac	tobac_user	area	0.0321418	0.0282007	1064.24	1.13975	0.254646	-0.0229813	0.0871128	FS_R_Entorhinal_Area		57	0.943855	4	0.926857	0.869676
illic	MethAmphetamine	thck	0.0324319	0.0284603	1069.27	1.13955	0.25473	-0.0230532	0.0882142	FS_L_Caudalanteriorcingulate_Thck		43	0.641541	1	0.884385	0.869676
thc	thc_user	area	-0.0271879	0.0238791	1069.6	-1.13856	0.25514	-0.0737693	0.0194043	FS_L_Cuneus_Area		55	0.898941	3	0.862625	0.869676
illic	Cocaine	vol	-0.0311553	0.0273688	1071.46	-1.13835	0.255228	-0.0846658	0.0222569	FS_L_LatVent_Vol		17	0.9054	1	0.884385	0.869676
illic	Oxycontin	area	-0.0226002	0.0198644	922.54	-1.13773	0.25553	-0.0613477	0.0162155	FS_L_Lateraloccipital_Area		66	0.907697	1	0.884385	0.869676
alc	audit_c	area	-0.0237972	0.0209211	937.305	-1.13747	0.255631	-0.0646485	0.0169816	FS_L_Rostralmiddlefrontal_Area		45	0.737241	2	0.783208	0.869676
illic	illic_user	thck	0.0344026	0.0302564	1063.75	1.13703	0.25578	-0.0245603	0.0935661	FS_R_Caudalanteriorcingulate_Thck		34	0.685533	1	0.884385	0.869676
thc	onset_thc	vol	0.0427106	0.0376038	578.917	1.13581	0.256508	-0.0303382	0.115832	FS_L_Pallidum_Vol	thc_user	7	0.841784	3	0.862625	0.869676
thc	THC	thck	-0.0353	0.0310939	1068.19	-1.13527	0.256516	-0.0960587	0.0252988	FS_R_Rostralanteriorcingulate_Thck		40	0.845041	3	0.862625	0.869676
illic	illic_max	thck	-0.0635035	0.0554668	63.2529	-1.14489	0.256567	-0.163873	0.0369443	FS_L_Inferiorparietal_Thck	illic_user	31	0.77241	1	0.884385	0.869676
thc	SSAGA_Mj_Times_Used	thck	0.0517783	0.0457001	1062.1	1.133	0.257469	-0.0374194	0.140801	FS_L_Temporalpole_Thck	thc_user	37	0.849536	3	0.862625	0.869676
alc	SSAGA_Alc_D4_Dp_Dx	thck	-0.021691	0.0191539	936.593	-1.13246	0.257732	-0.0589925	0.0158009	FS_R_Supramarginal_Thck	audit_c	25	0.868684	2	0.783208	0.869676
thc	SSAGA_Mj_Ab_Dep	thck	-0.0221825	0.0195936	1048.71	-1.13213	0.257839	-0.060411	0.016346	FS_R_Precentral_Thck	thc_user	24	0.730544	3	0.862625	0.869676
illic	MethAmphetamine	area	-0.0260333	0.0229977	1065.82	-1.132	0.25789	-0.0708918	0.0188508	FS_L_Parsorbitalis_Area		65	0.709047	1	0.884385	0.869676
illic	MethAmphetamine	area	-0.029269	0.025858	1072.63	-1.13191	0.257925	-0.0797003	0.0211948	FS_L_Isthmuscingulate_Area		65	0.709047	1	0.884385	0.869676
alc	audit_c	thck	0.0250625	0.0221402	933.185	1.13199	0.257929	-0.0180845	0.0682364	FS_R_Caudalmiddlefrontal_Thck		23	0.922001	2	0.783208	0.869676
illic	Oxycontin	thck	0.0262613	0.0232075	1029.21	1.13159	0.258072	-0.0190906	0.0715145	FS_L_Bankssts_Thck		44	0.61306	1	0.884385	0.869676
thc	onset_thc	thck	0.0307381	0.0271651	578.987	1.13153	0.2583	-0.0231121	0.0840584	FS_R_Superiortemporal_Thck	thc_user	29	0.858538	3	0.862625	0.869676
tobac	tobac_heavy	thck	-0.0402683	0.035632	494.837	-1.13011	0.258975	-0.109346	0.0289172	FS_L_Bankssts_Thck	tobac_user	32	0.906783	4	0.926857	0.869676
illic	illic_user	thck	0.0319132	0.0282696	1060.93	1.12889	0.259201	-0.0233424	0.0870027	FS_R_Posteriorcingulate_Thck		34	0.685533	1	0.884385	0.869676
tobac	onset_tobac	area	0.0268056	0.023739	701.22	1.12918	0.259207	-0.0193817	0.0729422	FS_R_Inferiorparietal_Area	tobac_user	48	0.677926	4	0.926857	0.869676
thc	SSAGA_Mj_Times_Used	area	0.0363273	0.0322064	1071.75	1.12795	0.259592	-0.0264434	0.0991662	FS_L_Inferiortemporal_Area	thc_user	59	0.840583	3	0.864221	0.869676
illic	illic_user	thck	-0.0294897	0.0261484	1070.68	-1.12778	0.259665	-0.0807777	0.0215164	FS_R_Medialorbitofrontal_Thck		34	0.685533	1	0.884385	0.869676
alc	audit_c	thck	0.0235666	0.0209146	937.026	1.1268	0.260115	-0.0172868	0.0643402	FS_L_Precuneus_Thck		23	0.922001	2	0.783208	0.869676
alc	audit_c	area	0.0339294	0.0301159	893.592	1.12663	0.260203	-0.024935	0.0925518	FS_R_Frontalpole_Area		45	0.737241	2	0.783208	0.869676
illic	SSAGA_Times_Used_Illicits	area	0.0614732	0.0545811	1042.65	1.12627	0.260309	-0.044996	0.167916	FS_R_Inferiortemporal_Area	illic_user	58	0.843172	1	0.884385	0.869676
illic	SSAGA_Times_Used_Illicits	area	-0.0752549	0.0668293	1048.74	-1.12608	0.260391	-0.205591	0.0550937	FS_L_Paracentral_Area	illic_user	58	0.843172	1	0.884385	0.869676
illic	illic_max	area	-0.108308	0.0955088	66.5579	-1.13402	0.260856	-0.277774	0.0683149	FS_L_Cuneus_Area	illic_user	53	0.697829	1	0.884385	0.869676
alc	Breathalyzer_Over_08	thck	-0.0323961	0.0288102	1057.64	-1.12447	0.261069	-0.0886273	0.0237597	FS_R_Entorhinal_Thck		38	0.860014	2	0.783208	0.869676
thc	thc_heavy	vol	0.0234482	0.0208528	956.952	1.12446	0.261099	-0.0172579	0.0641274	FS_R_Putamen_Vol	thc_user	8	0.73554	3	0.866523	0.869676
illic	SSAGA_Times_Used_Illicits	vol	0.0749722	0.0667441	932.194	1.12328	0.261609	-0.0552296	0.20512	FS_CC_Posterior_Vol	illic_user	14	0.630939	1	0.884385	0.869676
illic	illic_user	vol	0.0247112	0.0220039	997.632	1.12304	0.26169	-0.0182157	0.0676451	FS_L_Caudate_Vol		12	0.933377	1	0.884385	0.869676
illic	onset_illic	vol	-0.0622006	0.0552651	188.974	-1.12549	0.261807	-0.170429	0.0455571	FS_CC_Anterior_Vol	illic_user	6	0.655516	1	0.884385	0.869676
illic	Oxycontin	vol	0.0311798	0.0277719	939.265	1.12271	0.261847	-0.0230393	0.0857719	FS_R_Vessel_Vol		22	0.967422	1	0.884385	0.869676
tobac	tobac_heavy	thck	-0.0309088	0.0275223	497.202	-1.12304	0.261961	-0.0843008	0.0225267	FS_L_Precuneus_Thck	tobac_user	32	0.906783	4	0.926857	0.869676
illic	illic_user	thck	0.0262996	0.0234448	1056.23	1.12177	0.262216	-0.0195966	0.0719847	FS_R_Lateralorbitofrontal_Thck		34	0.685533	1	0.884385	0.869676
illic	illic_max	vol	0.0781154	0.0691104	68	1.1303	0.262322	-0.0474799	0.203711	FS_R_ThalamusProper_Vol	illic_user	9	0.958266	1	0.884385	0.869676
illic	Amphetamines	area	-0.0226856	0.0202491	1034.39	-1.12032	0.262835	-0.0622281	0.0168094	FS_L_Lateraloccipital_Area		64	0.937835	1	0.884385	0.869676
thc	thc_user	area	0.0287457	0.0256588	974.784	1.12031	0.262859	-0.0213489	0.0787276	FS_R_Rostralanteriorcingulate_Area		55	0.898941	3	0.867509	0.869676
thc	SSAGA_Mj_Times_Used	vol	-0.00331409	0.00295951	1070.79	-1.11981	0.263046	-0.0090887	0.00245474	FS_BrainSeg_Vol	thc_user	15	0.718993	3	0.867509	0.869676
alc	onset_alc	vol	0.0360009	0.0321754	917.933	1.11889	0.263478	-0.0268024	0.0986556	FS_OpticChiasm_Vol	audit_c	5	0.538609	2	0.785918	0.869676
illic	illic_user	area	0.0236484	0.0211392	1072.71	1.1187	0.263519	-0.0176402	0.0648639	FS_L_Insula_Area		56	0.779101	1	0.884385	0.869676
illic	SSAGA_Times_Used_Illicits	thck	-0.0753534	0.0673851	1072	-1.11825	0.263711	-0.20724	0.0558268	FS_R_Bankssts_Thck	illic_user	36	0.74718	1	0.884385	0.869676
thc	SSAGA_Mj_Ab_Dep	area	-0.0254455	0.022761	1054.13	-1.11794	0.263847	-0.0698019	0.0190129	FS_R_Supramarginal_Area	thc_user	46	0.717823	3	0.867509	0.869676
tobac	tobac_heavy	vol	0.0432014	0.0386691	437.677	1.11721	0.264518	-0.0318117	0.118265	FS_CC_Posterior_Vol	tobac_user	10	0.751183	4	0.926857	0.869676
alc	onset_alc	thck	0.0243386	0.0218119	934.351	1.11584	0.264777	-0.018241	0.067051	FS_R_Rostralmiddlefrontal_Thck	audit_c	27	0.691115	2	0.785918	0.869676
illic	Cocaine	vol	-0.0337413	0.0302546	1072.96	-1.11525	0.264995	-0.0926852	0.0254382	FS_5thVent_Vol		17	0.9054	1	0.884385	0.869676
illic	illic_user	thck	0.0222698	0.0199693	1058.3	1.1152	0.265017	-0.0167101	0.0613452	FS_L_Postcentral_Thck		34	0.685533	1	0.884385	0.869676
thc	THC	thck	-0.0283077	0.0253838	1063.38	-1.11519	0.265022	-0.0779166	0.0211544	FS_L_Bankssts_Thck		40	0.845041	3	0.868459	0.869676
illic	Amphetamines	area	0.025217	0.0226129	988.113	1.11516	0.265053	-0.0189422	0.0693414	FS_L_Pericalcarine_Area		64	0.937835	1	0.884385	0.869676
illic	Oxycontin	thck	0.0279502	0.0250705	968.596	1.11486	0.265187	-0.0210055	0.0768682	FS_R_Frontalpole_Thck		44	0.61306	1	0.884385	0.869676
alc	Breathalyzer_Over_08	area	-0.0277171	0.0248663	888.068	-1.11465	0.265303	-0.0762155	0.0207812	FS_L_Parahippocampal_Area		60	0.751692	2	0.785918	0.869676
illic	Amphetamines	thck	-0.0234164	0.0210237	1054.15	-1.11381	0.265614	-0.0644052	0.0176739	FS_R_Inferiortemporal_Thck		42	0.942733	1	0.884385	0.869676
illic	MethAmphetamine	area	-0.0274185	0.0246202	1070.09	-1.11366	0.265677	-0.0757214	0.0205836	FS_L_Parsopercularis_Area		65	0.709047	1	0.884385	0.869676
thc	thc_heavy	area	0.0304863	0.0273804	1070.06	1.11344	0.265771	-0.0229448	0.0838526	FS_R_Parstriangularis_Area	thc_user	52	0.860593	3	0.868459	0.869676
illic	Cocaine	thck	-0.0204169	0.0183514	1071.44	-1.11255	0.266152	-0.0562127	0.0153956	FS_R_Rostralmiddlefrontal_Thck		39	0.995322	1	0.884385	0.870189
tobac	tobac_heavy	thck	-0.0411509	0.0369825	486.593	-1.11271	0.266382	-0.113085	0.0304765	FS_L_Parsorbitalis_Thck	tobac_user	32	0.906783	4	0.926857	0.87021
illic	illic_max	area	0.10027	0.0895176	67.6155	1.12012	0.266626	-0.0622296	0.262803	FS_R_Caudalmiddlefrontal_Area	illic_user	53	0.697829	1	0.884385	0.870279
illic	onset_illic	vol	0.0640542	0.0575617	215.587	1.11279	0.267037	-0.0494615	0.17638	FS_L_Putamen_Vol	illic_user	6	0.655516	1	0.884385	0.870888
tobac	onset_tobac	thck	-0.0410212	0.0369615	703.703	-1.10984	0.267449	-0.112989	0.0308	FS_R_Isthmuscingulate_Thck	tobac_user	26	0.909326	4	0.926857	0.871503
illic	illic_max	area	-0.104753	0.0938646	67.2965	-1.116	0.268391	-0.280218	0.0853648	FS_R_Parsopercularis_Area	illic_user	53	0.697829	1	0.887028	0.873843
thc	thc_heavy	vol	-0.0234028	0.021165	1032.89	-1.10573	0.2691	-0.0646677	0.01797	FS_R_Amygdala_Vol	thc_user	8	0.73554	3	0.872314	0.874698
thc	thc_user	thck	0.0265227	0.02401	964.516	1.10465	0.269585	-0.0203679	0.0732833	FS_R_Parsorbitalis_Thck		33	0.924792	3	0.872314	0.874698
alc	SSAGA_Alc_D4_Dp_Dx	vol	-0.0240061	0.0217335	839.917	-1.10457	0.269663	-0.0663803	0.0183755	FS_R_Putamen_Vol	audit_c	3	0.552808	2	0.792654	0.874698
thc	onset_thc	thck	-0.0283313	0.0256431	578.57	-1.10483	0.269691	-0.0781588	0.0214917	FS_L_Inferiorparietal_Thck	thc_user	29	0.858538	3	0.872314	0.874698
illic	Opiates	thck	-0.0261643	0.0237611	1025.07	-1.10114	0.271095	-0.0726203	0.0201952	FS_L_Lingual_Thck		41	0.594661	1	0.888483	0.874698
illic	illic_max	thck	-0.100748	0.0908122	68	-1.10941	0.27116	-0.265782	0.0642859	FS_R_Transversetemporal_Thck	illic_user	31	0.77241	1	0.888483	0.874698
tobac	tobac_heavy	area	-0.0379897	0.0344976	497.063	-1.10123	0.271331	-0.105039	0.0288895	FS_R_Supramarginal_Area	tobac_user	54	0.969577	4	0.926857	0.874698
thc	THC	vol	-0.0228875	0.020796	1050.32	-1.10057	0.271334	-0.0634722	0.0176795	FS_L_Amygdala_Vol		18	0.510945	3	0.872314	0.874698
illic	Oxycontin	area	-0.0228115	0.0207324	907.715	-1.10028	0.2715	-0.0632543	0.0176917	FS_R_Lingual_Area		66	0.907697	1	0.888483	0.874698
illic	onset_illic	vol	0.00798771	0.00725047	220.745	1.10168	0.271799	-0.00591942	0.0218668	FS_SupraTentorial_Vol	illic_user	6	0.655516	1	0.888483	0.874698
alc	audit_c	vol	0.00241684	0.00219841	937.93	1.09936	0.271895	-0.00186823	0.0067036	FS_BrainSeg_Vol		1	0.949469	2	0.792654	0.874698
alc	audit_c	vol	0.0255951	0.0232874	878.209	1.09909	0.272028	-0.0198496	0.0710282	FS_R_Putamen_Vol		1	0.949469	2	0.792654	0.874698
thc	thc_user	area	-0.02852	0.0259709	1061.8	-1.09815	0.272387	-0.079632	0.0222712	FS_R_Transversetemporal_Area		55	0.898941	3	0.872314	0.874698
illic	Amphetamines	vol	0.0331285	0.030171	1069.1	1.09802	0.272441	-0.0257186	0.0920169	FS_5thVent_Vol		20	0.940505	1	0.888483	0.874698
thc	THC	thck	-0.0270721	0.0246607	1064.23	-1.09779	0.272546	-0.0753849	0.0209846	FS_R_Lateralorbitofrontal_Thck		40	0.845041	3	0.872314	0.874698
thc	thc_heavy	thck	-0.0311529	0.0283872	1070.63	-1.09743	0.272701	-0.0870098	0.0241819	FS_L_Frontalpole_Thck	thc_user	30	0.996881	3	0.872314	0.874698
illic	Opiates	area	-0.0215157	0.0196063	1036.59	-1.09739	0.272727	-0.0597723	0.0167389	FS_L_Superiorparietal_Area		63	0.637976	1	0.888483	0.874698
illic	illic_user	vol	-0.0226523	0.020662	1066.9	-1.09633	0.273183	-0.0629913	0.0176464	FS_R_Amygdala_Vol		12	0.933377	1	0.888483	0.874698
alc	Breathalyzer_Over_08	vol	-0.0228733	0.0208745	865.813	-1.09575	0.273492	-0.063589	0.0178432	FS_L_VentDC_Vol		16	0.80094	2	0.792654	0.874698
tobac	onset_tobac	area	0.0337213	0.0307841	723.65	1.09541	0.2737	-0.0261537	0.0935945	FS_L_Entorhinal_Area	tobac_user	48	0.682922	4	0.926857	0.874698
illic	illic_max	thck	-0.0928339	0.0841616	67.9843	-1.10304	0.273897	-0.252409	0.0623763	FS_R_Inferiortemporal_Thck	illic_user	31	0.77241	1	0.888483	0.874698
tobac	onset_tobac	vol	0.0370988	0.0338886	733.011	1.09473	0.273995	-0.0290615	0.103177	FS_CC_MidAnterior_Vol	tobac_user	4	0.622557	4	0.926857	0.874698
alc	onset_alc	area	0.0247089	0.0225865	934.32	1.09397	0.274252	-0.0193817	0.0687209	FS_R_Fusiform_Area	audit_c	49	0.745965	2	0.792654	0.874698
tobac	tobac_user	thck	-0.0204106	0.0186613	1049.62	-1.09374	0.274319	-0.0569575	0.0160519	FS_L_Superiorfrontal_Thck		35	0.929564	4	0.926857	0.874698
thc	thc_user	area	-0.0219104	0.0200672	1052.27	-1.09185	0.275148	-0.0611609	0.0172153	FS_L_Postcentral_Area		55	0.898941	3	0.873166	0.874698
thc	thc_user	thck	0.0242827	0.0222428	1017.18	1.09171	0.275219	-0.019058	0.0677885	FS_L_Parstriangularis_Thck		33	0.924792	3	0.873166	0.874698
illic	onset_illic	area	0.0687695	0.0629079	229.993	1.09318	0.275459	-0.0518322	0.189078	FS_L_Temporalpole_Area	illic_user	50	0.882013	1	0.888483	0.874698
alc	onset_alc	thck	-0.0360177	0.0330127	893.78	-1.09103	0.275555	-0.100281	0.0285054	FS_L_Entorhinal_Thck	audit_c	27	0.691115	2	0.792654	0.874698
alc	onset_alc	vol	-0.0347511	0.0318737	934.655	-1.09027	0.275873	-0.0971587	0.0278589	FS_L_ChoroidPlexus_Vol	audit_c	5	0.538609	2	0.792654	0.874698
alc	audit_c	vol	0.0357156	0.0328034	936.353	1.08878	0.276533	-0.0282748	0.0996542	FS_R_LatVent_Vol		1	0.949469	2	0.792654	0.874698
thc	thc_user	area	-0.0260198	0.0239188	1029.72	-1.08784	0.27692	-0.072996	0.0206552	FS_R_Isthmuscingulate_Area		55	0.898941	3	0.873166	0.874698
illic	Oxycontin	area	0.0286319	0.026325	991.204	1.08763	0.277023	-0.022799	0.0799789	FS_R_Entorhinal_Area		66	0.907697	1	0.888483	0.874698
illic	illic_max	area	0.0803147	0.0732737	65.0692	1.09609	0.277079	-0.0526274	0.213156	FS_L_Inferiorparietal_Area	illic_user	53	0.697829	1	0.888483	0.874698
illic	Oxycontin	thck	0.0186302	0.0171328	1021.15	1.0874	0.277119	-0.0148764	0.052032	FS_R_Supramarginal_Thck		44	0.61306	1	0.888483	0.874698
thc	onset_thc	thck	-0.0294519	0.0270971	576.45	-1.0869	0.277534	-0.0823897	0.0232101	FS_L_Middletemporal_Thck	thc_user	29	0.858538	3	0.873166	0.874698
thc	thc_user	area	-0.0207948	0.0191437	1069.11	-1.08625	0.277614	-0.0584962	0.0166731	FS_L_Rostralmiddlefrontal_Area		55	0.898941	3	0.873166	0.874698
illic	Cocaine	area	0.020904	0.0192493	1072.65	1.08596	0.27774	-0.0167502	0.058431	FS_R_Medialorbitofrontal_Area		61	0.969038	1	0.888483	0.874698
illic	onset_illic	thck	-0.0698794	0.0642357	229.425	-1.08786	0.277798	-0.193141	0.052916	FS_L_Caudalanteriorcingulate_Thck	illic_user	28	0.992078	1	0.888483	0.874698
thc	SSAGA_Mj_Ab_Dep	vol	0.0262614	0.0241894	970.815	1.08566	0.2779	-0.0210068	0.073444	FS_L_Putamen_Vol	thc_user	2	0.626449	3	0.873166	0.874698
illic	SSAGA_Times_Used_Illicits	thck	-0.0535607	0.0493591	1022.62	-1.08512	0.278123	-0.149789	0.0429517	FS_L_Precuneus_Thck	illic_user	36	0.756495	1	0.888483	0.874698
illic	MethAmphetamine	thck	-0.0228543	0.0210648	1071	-1.08495	0.278187	-0.0641515	0.0182022	FS_R_Fusiform_Thck		43	0.675597	1	0.888483	0.874698
tobac	tobac_user	area	0.0227996	0.0210173	1067.05	1.0848	0.278255	-0.0181918	0.0638018	FS_L_Inferiortemporal_Area		57	0.943855	4	0.926857	0.874698
illic	Oxycontin	area	0.0257299	0.0237206	1000.85	1.08471	0.278313	-0.0205261	0.0720957	FS_R_Bankssts_Area		66	0.907697	1	0.888483	0.874698
thc	THC	thck	-0.0212809	0.0196793	1071.29	-1.08139	0.279768	-0.0597727	0.0170975	FS_L_Inferiorparietal_Thck		40	0.845041	3	0.873536	0.878561
thc	THC	thck	-0.0305288	0.0282932	1064.32	-1.07902	0.280824	-0.0858649	0.0245995	FS_R_Insula_Thck		40	0.845041	3	0.873536	0.881168
thc	SSAGA_Mj_Times_Used	thck	0.0430828	0.0399955	1064.28	1.07719	0.281639	-0.0348821	0.121212	FS_R_Cuneus_Thck	thc_user	37	0.849536	3	0.873536	0.881771
thc	THC	thck	0.0330101	0.0306575	1066.32	1.07674	0.281841	-0.0269472	0.0927498	FS_R_Temporalpole_Thck		40	0.845041	3	0.873536	0.881771
alc	SSAGA_Alc_D4_Dp_Dx	thck	-0.0324267	0.0301208	935.794	-1.07656	0.281956	-0.0911709	0.0262365	FS_L_Rostralanteriorcingulate_Thck	audit_c	25	0.868684	2	0.804807	0.881771
thc	SSAGA_Mj_Ab_Dep	vol	0.0222867	0.0207099	980.346	1.07614	0.282131	-0.0181231	0.0626682	FS_BrainStem_Vol	thc_user	2	0.626449	3	0.873536	0.881771
illic	Cocaine	thck	0.0304289	0.0282868	1072.88	1.07573	0.282291	-0.0248615	0.0855557	FS_L_Temporalpole_Thck		39	0.995322	1	0.897851	0.881771
illic	Amphetamines	thck	0.0203041	0.0188779	1054.71	1.07555	0.282375	-0.0165018	0.0572092	FS_R_Caudalmiddlefrontal_Thck		42	0.942733	1	0.897851	0.881771
alc	onset_alc	thck	0.0329361	0.0306941	918.638	1.07305	0.283532	-0.0269496	0.0927022	FS_L_Posteriorcingulate_Thck	audit_c	27	0.691115	2	0.804807	0.884676
thc	THC	vol	-0.0207116	0.0193361	962.889	-1.07114	0.284376	-0.0584433	0.0170201	FS_L_Cerebellum_Cort_Vol		18	0.510945	3	0.877928	0.885805
tobac	tobac_user	vol	-0.0208167	0.0194386	984.968	-1.07089	0.28448	-0.0587628	0.017136	FS_R_Cerebellum_Cort_Vol		13	0.770596	4	0.926857	0.885805
alc	onset_alc	thck	0.0343925	0.0321209	915.984	1.07072	0.284577	-0.0284943	0.0969968	FS_L_Rostralanteriorcingulate_Thck	audit_c	27	0.691115	2	0.804807	0.885805
alc	Breathalyzer_Over_08	thck	-0.0202323	0.0189249	901.741	-1.06908	0.28532	-0.0571451	0.0166762	FS_R_Superiorparietal_Thck		38	0.860014	2	0.804807	0.886432
illic	Cocaine	thck	0.0249449	0.0233405	1072.89	1.06874	0.285427	-0.0206136	0.0704592	FS_L_Bankssts_Thck		39	0.995322	1	0.904213	0.886432
tobac	onset_tobac	thck	0.0292084	0.0273248	713.181	1.06893	0.285461	-0.0239464	0.0826373	FS_L_Lateralorbitofrontal_Thck	tobac_user	26	0.924351	4	0.926857	0.886432
tobac	tobac_user	area	0.0198552	0.0186046	1066.8	1.06722	0.286113	-0.0164338	0.0561674	FS_L_Precuneus_Area		57	0.943855	4	0.926857	0.887748
thc	THC	vol	0.0344108	0.0322779	1069.6	1.06608	0.286628	-0.0284984	0.0975089	FS_L_InfLatVent_Vol		18	0.510945	3	0.878187	0.888446
illic	SSAGA_Times_Used_Illicits	vol	0.0563055	0.0528853	982.96	1.06467	0.287286	-0.046817	0.15948	FS_L_VentDC_Vol	illic_user	14	0.654373	1	0.904213	0.888446
tobac	tobac_user	vol	-0.0237021	0.0222993	1009.16	-1.06291	0.288077	-0.0672103	0.0197999	FS_R_Caudate_Vol		13	0.770596	4	0.926857	0.888446
tobac	onset_tobac	vol	-0.00234922	0.00221168	728.456	-1.06219	0.288502	-0.00665167	0.00196461	FS_BrainSeg_Vol	tobac_user	4	0.622557	4	0.926857	0.888446
illic	illic_max	vol	0.0979734	0.0916408	67.536	1.0691	0.28883	-0.0712523	0.263756	FS_L_AccumbensArea_Vol	illic_user	9	0.958266	1	0.904213	0.888446
alc	SSAGA_Alc_D4_Dp_Dx	thck	0.0244682	0.0230568	931.489	1.06121	0.288868	-0.0204296	0.0694095	FS_L_Parstriangularis_Thck	audit_c	25	0.868684	2	0.808997	0.888446
illic	illic_max	area	-0.107334	0.100411	67.4826	-1.06895	0.288901	-0.291311	0.0742779	FS_L_Parahippocampal_Area	illic_user	53	0.701617	1	0.904213	0.888446
illic	onset_illic	area	0.0476358	0.044817	230	1.0629	0.288944	-0.0381609	0.133433	FS_L_Inferiortemporal_Area	illic_user	50	0.882013	1	0.904213	0.888446
alc	Breathalyzer_Over_08	area	0.0268996	0.0253602	964.013	1.0607	0.289091	-0.0225575	0.0763558	FS_L_Parstriangularis_Area		60	0.755637	2	0.808997	0.888446
illic	Cocaine	thck	0.0275596	0.0260075	1072.89	1.05968	0.28953	-0.0231796	0.0782952	FS_R_Insula_Thck		39	0.995322	1	0.904213	0.888446
tobac	tobac_heavy	area	0.0321641	0.0303457	491.805	1.05992	0.2897	-0.027064	0.0911518	FS_R_Fusiform_Area	tobac_user	54	0.969577	4	0.926857	0.888446
illic	Opiates	area	0.0187193	0.0176971	1040.81	1.05776	0.29041	-0.0158003	0.0532676	FS_R_Rostralmiddlefrontal_Area		63	0.637976	1	0.904213	0.888446
illic	illic_max	thck	0.0838232	0.0788048	67.493	1.06368	0.291264	-0.0621236	0.226634	FS_R_Fusiform_Thck	illic_user	31	0.77241	1	0.904213	0.888446
tobac	tobac_heavy	vol	-0.00470404	0.00445656	458.895	-1.05553	0.291737	-0.01335	0.00394198	FS_SupraTentorial_Vol	tobac_user	10	0.751183	4	0.926857	0.888446
illic	Amphetamines	vol	0.0257894	0.024471	1010.28	1.05388	0.292192	-0.0219604	0.0735309	FS_3rdVent_Vol		20	0.940505	1	0.904213	0.888446
thc	SSAGA_Mj_Ab_Dep	thck	0.0311497	0.0295604	1003.59	1.05376	0.292245	-0.0265257	0.0887917	FS_L_Parahippocampal_Thck	thc_user	24	0.7425	3	0.878187	0.888446
illic	Opiates	area	-0.0245066	0.0232653	1057.01	-1.05336	0.292419	-0.0699862	0.0208559	FS_L_Caudalmiddlefrontal_Area		63	0.637976	1	0.904213	0.888446
illic	Oxycontin	thck	-0.0265376	0.0252049	916.275	-1.05287	0.292676	-0.075701	0.0227371	FS_R_Pericalcarine_Thck		44	0.61306	1	0.904213	0.888446
thc	thc_user	thck	0.0239181	0.0227465	1067.27	1.05151	0.293263	-0.0204375	0.0683217	FS_R_Paracentral_Thck		33	0.924792	3	0.878187	0.888446
tobac	tobac_heavy	thck	-0.0325763	0.030971	497.255	-1.05183	0.293388	-0.0927874	0.027467	FS_R_Parstriangularis_Thck	tobac_user	32	0.906783	4	0.926857	0.888446
tobac	tobac_heavy	vol	0.0411536	0.0391287	493.662	1.05175	0.293429	-0.0349916	0.117096	FS_CSF_Vol	tobac_user	10	0.751183	4	0.926857	0.888446
alc	SSAGA_Alc_D4_Dp_Dx	thck	0.0256198	0.0243912	932.018	1.05037	0.29382	-0.0220571	0.0731342	FS_L_Lateralorbitofrontal_Thck	audit_c	25	0.868684	2	0.813035	0.888446
alc	SSAGA_Alc_D4_Dp_Dx	area	0.0222518	0.0211907	936.615	1.05007	0.293955	-0.0191587	0.0635152	FS_R_Inferiorparietal_Area	audit_c	47	0.753647	2	0.813035	0.888446
alc	audit_c	area	-0.0301946	0.0287555	900.447	-1.05005	0.293979	-0.086372	0.0257921	FS_R_Parsopercularis_Area		45	0.767291	2	0.813035	0.888446
illic	illic_user	thck	0.0229473	0.0218823	1072.53	1.04866	0.294569	-0.0197498	0.0656308	FS_L_Inferiortemporal_Thck		34	0.685533	1	0.904213	0.888446
illic	MethAmphetamine	area	0.0187192	0.0178514	1060.77	1.04862	0.294593	-0.0161013	0.0535608	FS_L_Rostralmiddlefrontal_Area		65	0.709047	1	0.904213	0.888446
illic	onset_illic	area	0.0550139	0.0524134	220.613	1.04961	0.295044	-0.045748	0.156402	FS_L_Parsorbitalis_Area	illic_user	50	0.882013	1	0.904213	0.888446
thc	THC	area	-0.0293699	0.028035	1053.16	-1.04762	0.295056	-0.0840882	0.0252698	FS_R_Frontalpole_Area		62	0.825753	3	0.878187	0.888446
tobac	onset_tobac	area	0.0249794	0.0238397	716.683	1.04781	0.295081	-0.0213586	0.0714159	FS_L_Postcentral_Area	tobac_user	48	0.682922	4	0.926857	0.888446
tobac	tobac_heavy	vol	0.0358023	0.0341704	453.343	1.04776	0.295309	-0.0306394	0.102212	FS_R_Caudate_Vol	tobac_user	10	0.751183	4	0.926857	0.888446
illic	illic_max	vol	0.120286	0.114085	65.7009	1.05436	0.295581	-0.0867407	0.327638	FS_5thVent_Vol	illic_user	9	0.958266	1	0.904213	0.888446
illic	Oxycontin	area	-0.0239811	0.0229225	989.716	-1.04618	0.295731	-0.0687318	0.0207504	FS_R_Parsorbitalis_Area		66	0.907697	1	0.904213	0.888446
illic	Amphetamines	area	0.0210481	0.0201247	1050.16	1.04588	0.295855	-0.0182223	0.0603146	FS_L_Insula_Area		64	0.937835	1	0.904213	0.888446
thc	SSAGA_Mj_Ab_Dep	area	-0.0288087	0.0275459	1072	-1.04584	0.295869	-0.08299	0.0248563	FS_L_Isthmuscingulate_Area	thc_user	46	0.717823	3	0.878187	0.888446
thc	SSAGA_Mj_Ab_Dep	thck	-0.0311878	0.0298218	1037.42	-1.0458	0.295895	-0.0893085	0.0271061	FS_R_Parahippocampal_Thck	thc_user	24	0.7425	3	0.878187	0.888446
illic	Opiates	vol	0.0280528	0.0268359	1017.97	1.04535	0.296111	-0.0243804	0.0806501	FS_CC_Central_Vol		19	0.551844	1	0.904213	0.888446
thc	SSAGA_Mj_Ab_Dep	area	0.0249491	0.0238848	1032.21	1.04456	0.29647	-0.0217969	0.071514	FS_L_Lingual_Area	thc_user	46	0.717823	3	0.878187	0.888446
illic	illic_user	thck	-0.0199954	0.019156	1072	-1.04382	0.296806	-0.0573521	0.0175207	FS_R_Precentral_Thck		34	0.685533	1	0.904213	0.888446
illic	illic_user	area	0.0249523	0.0239083	1072.94	1.04367	0.296874	-0.022101	0.0716728	FS_L_Parsorbitalis_Area		56	0.788134	1	0.904213	0.888446
thc	thc_user	area	-0.0221225	0.0211981	1072.96	-1.0436	0.296904	-0.063533	0.0192245	FS_L_Superiorparietal_Area		55	0.911823	3	0.878187	0.888446
thc	thc_user	thck	-0.0312936	0.0300516	1061.75	-1.04133	0.29796	-0.0899161	0.0275463	FS_R_Parahippocampal_Thck		33	0.924792	3	0.878187	0.888446
illic	Opiates	area	-0.0250366	0.0240667	1047.37	-1.0403	0.29844	-0.0720242	0.0219046	FS_L_Transversetemporal_Area		63	0.637976	1	0.904213	0.888446
alc	Breathalyzer_Over_08	area	-0.0274311	0.0263694	1027.67	-1.04026	0.298463	-0.078846	0.0240028	FS_L_Temporalpole_Area		60	0.755637	2	0.820012	0.888446
thc	SSAGA_Mj_Ab_Dep	area	0.0274676	0.0264232	1070.56	1.03953	0.298795	-0.024211	0.0789275	FS_R_Parsopercularis_Area	thc_user	46	0.717823	3	0.878187	0.888446
illic	SSAGA_Times_Used_Illicits	thck	-0.0670714	0.0645535	1067.52	-1.039	0.299038	-0.193203	0.0586833	FS_L_Bankssts_Thck	illic_user	36	0.782099	1	0.904213	0.888446
thc	thc_heavy	area	-0.0268731	0.0258644	1046.58	-1.039	0.299044	-0.0773378	0.0238569	FS_L_Transversetemporal_Area	thc_user	52	0.882599	3	0.878187	0.888446
thc	thc_user	thck	-0.0219052	0.0210898	1069.95	-1.03866	0.299197	-0.0630615	0.0193859	FS_L_Superiortemporal_Thck		33	0.924792	3	0.878187	0.888446
alc	Breathalyzer_Over_08	thck	-0.0213936	0.0206006	865.802	-1.03849	0.299331	-0.0615738	0.0187839	FS_R_Lateraloccipital_Thck		38	0.860014	2	0.820012	0.888446
illic	SSAGA_Times_Used_Illicits	area	-0.0537975	0.0518188	1045.83	-1.03818	0.299424	-0.154851	0.0472858	FS_L_Postcentral_Area	illic_user	58	0.862015	1	0.904213	0.888446
illic	illic_max	area	0.096001	0.0918635	67.9746	1.04504	0.299707	-0.0708714	0.26313	FS_R_Rostralanteriorcingulate_Area	illic_user	53	0.702761	1	0.904213	0.888446
thc	SSAGA_Mj_Times_Used	thck	0.0339963	0.0327717	1045.11	1.03737	0.299805	-0.0299016	0.0979486	FS_R_Postcentral_Thck	thc_user	37	0.849536	3	0.878187	0.888446
alc	Breathalyzer_Over_08	thck	0.0220582	0.0212709	1024.5	1.03701	0.299976	-0.0194144	0.0635447	FS_L_Parstriangularis_Thck		38	0.860014	2	0.820012	0.888446
tobac	tobac_heavy	thck	-0.0301447	0.0290628	492.916	-1.03723	0.300139	-0.0865349	0.026274	FS_L_Caudalmiddlefrontal_Thck	tobac_user	32	0.906783	4	0.926857	0.888446
thc	SSAGA_Mj_Ab_Dep	thck	0.0310883	0.0300102	1068.04	1.03593	0.300471	-0.0273592	0.0898138	FS_R_Temporalpole_Thck	thc_user	24	0.7425	3	0.878187	0.888446
illic	Cocaine	area	-0.0267579	0.0258371	1072.94	-1.03564	0.300603	-0.0771131	0.0237195	FS_R_Frontalpole_Area		61	0.969038	1	0.904213	0.888446
tobac	tobac_user	vol	-0.0207624	0.0200527	1060.84	-1.0354	0.30072	-0.0598824	0.0183622	FS_R_VentDC_Vol		13	0.770596	4	0.926857	0.888446
tobac	onset_tobac	area	0.0256	0.024749	734.692	1.03439	0.301296	-0.0225388	0.0737577	FS_L_Inferiorparietal_Area	tobac_user	48	0.682922	4	0.926857	0.888446
thc	SSAGA_Mj_Times_Used	thck	-0.0301364	0.0291664	1056.63	-1.03326	0.30172	-0.0870593	0.0267263	FS_R_Superiorparietal_Thck	thc_user	37	0.849536	3	0.878187	0.888446
tobac	tobac_heavy	area	-0.0403443	0.0390311	490.973	-1.03365	0.30181	-0.116978	0.0353837	FS_R_Rostralanteriorcingulate_Area	tobac_user	54	0.969577	4	0.926857	0.888446
tobac	tobac_heavy	vol	0.0314917	0.0304774	468.585	1.03328	0.302007	-0.0276676	0.0906428	FS_L_VentDC_Vol	tobac_user	10	0.751183	4	0.926857	0.888446
illic	illic_user	thck	0.0182863	0.0177136	1072.23	1.03233	0.302149	-0.0162486	0.0528956	FS_R_Inferiorparietal_Thck		34	0.685533	1	0.904213	0.888446
tobac	tobac_heavy	vol	-0.00238082	0.00230746	493.061	-1.03179	0.302675	-0.00686484	0.002096	FS_BrainSeg_Vol	tobac_user	10	0.751183	4	0.926857	0.888446
tobac	tobac_user	area	0.0284207	0.0275659	1043.88	1.03101	0.302777	-0.0255109	0.0821319	FS_L_Frontalpole_Area		57	0.943855	4	0.926857	0.888446
thc	SSAGA_Mj_Ab_Dep	area	0.0217885	0.0211359	1055	1.03088	0.302836	-0.0194008	0.0631756	FS_L_Inferiortemporal_Area	thc_user	46	0.717823	3	0.878187	0.888446
alc	audit_c	area	0.0217484	0.0210983	936.529	1.03081	0.302894	-0.0195628	0.0629235	FS_R_Precuneus_Area		45	0.767291	2	0.820846	0.888446
illic	MethAmphetamine	area	0.026682	0.0259077	1072.49	1.02989	0.303294	-0.0238188	0.0772852	FS_R_Frontalpole_Area		65	0.709047	1	0.904213	0.888446
illic	MethAmphetamine	area	0.0239317	0.0232397	1061.15	1.02978	0.30335	-0.0216778	0.0693189	FS_R_Caudalmiddlefrontal_Area		65	0.709047	1	0.904213	0.888446
thc	onset_thc	thck	-0.0425715	0.0413212	524.891	-1.03026	0.303363	-0.122817	0.0375899	FS_L_Isthmuscingulate_Thck	thc_user	29	0.858538	3	0.878187	0.888446
alc	Breathalyzer_Over_08	thck	0.0297232	0.0288743	1027.84	1.0294	0.303534	-0.026581	0.086034	FS_R_Rostralanteriorcingulate_Thck		38	0.860014	2	0.820846	0.888446
thc	THC	area	-0.0231216	0.022464	1064.46	-1.02927	0.303585	-0.067004	0.0206905	FS_L_Lateraloccipital_Area		62	0.825753	3	0.878187	0.888446
illic	Amphetamines	vol	0.0299086	0.0290614	1056.47	1.02915	0.303644	-0.0267603	0.0866726	FS_L_Vessel_Vol		20	0.940505	1	0.904213	0.888446
illic	Oxycontin	vol	0.0301808	0.0293261	1011.97	1.02914	0.303658	-0.0270623	0.0874117	FS_L_InfLatVent_Vol		22	0.967422	1	0.904213	0.888446
alc	Breathalyzer_Over_08	area	-0.025638	0.0249176	1048.36	-1.02891	0.303759	-0.074237	0.0229539	FS_R_Parsopercularis_Area		60	0.755637	2	0.820846	0.888446
illic	illic_user	thck	0.0281807	0.0273916	1069.66	1.02881	0.303801	-0.0252965	0.0816021	FS_L_Pericalcarine_Thck		34	0.685533	1	0.904213	0.888446
thc	onset_thc	vol	0.0288327	0.0280196	575.912	1.02902	0.303903	-0.0257746	0.0836499	FS_R_Amygdala_Vol	thc_user	7	0.841784	3	0.878187	0.888446
illic	illic_user	area	0.0279215	0.0271539	1056.61	1.02827	0.304059	-0.0251089	0.0808405	FS_L_Frontalpole_Area		56	0.788134	1	0.904213	0.888446
thc	onset_thc	vol	0.0432391	0.0420567	545.069	1.02811	0.304352	-0.0387592	0.124752	FS_5thVent_Vol	thc_user	7	0.841784	3	0.878187	0.888446
thc	SSAGA_Mj_Times_Used	thck	-0.0301756	0.0293776	1041.57	-1.02716	0.304582	-0.0878665	0.0273041	FS_L_Rostralmiddlefrontal_Thck	thc_user	37	0.849536	3	0.878187	0.888446
illic	MethAmphetamine	thck	0.0271374	0.0264311	1070.96	1.02673	0.304782	-0.0244833	0.0786679	FS_L_Frontalpole_Thck		43	0.714661	1	0.904213	0.888446
thc	SSAGA_Mj_Times_Used	thck	0.0349344	0.0340274	1066.77	1.02665	0.304816	-0.0313748	0.101318	FS_R_Fusiform_Thck	thc_user	37	0.849536	3	0.878187	0.888446
thc	thc_heavy	area	0.0195686	0.0190615	1027.78	1.02661	0.304847	-0.0176562	0.0569809	FS_L_Superiortemporal_Area	thc_user	52	0.882599	3	0.878187	0.888446
thc	SSAGA_Mj_Times_Used	thck	0.0487516	0.0475282	1031.12	1.02574	0.305254	-0.0437582	0.14158	FS_L_Isthmuscingulate_Thck	thc_user	37	0.849536	3	0.878187	0.888446
tobac	tobac_heavy	area	-0.0310768	0.0303031	494.602	-1.02553	0.305614	-0.0899253	0.0276657	FS_L_Postcentral_Area	tobac_user	54	0.969577	4	0.926857	0.888446
thc	thc_user	vol	-0.028881	0.028183	1027.49	-1.02477	0.305715	-0.0838611	0.0260999	FS_4thVent_Vol		11	0.808013	3	0.878187	0.888446
illic	MethAmphetamine	area	0.0246458	0.024059	1069.93	1.02439	0.305882	-0.0222562	0.071658	FS_R_Bankssts_Area		65	0.709047	1	0.904213	0.888446
thc	SSAGA_Mj_Times_Used	vol	0.0449677	0.0439041	1071.99	1.02423	0.30596	-0.0405941	0.130662	FS_OpticChiasm_Vol	thc_user	15	0.782206	3	0.878187	0.888446
illic	Oxycontin	area	-0.018922	0.0184908	978.844	-1.02332	0.30641	-0.0550563	0.0171418	FS_L_Postcentral_Area		66	0.907697	1	0.904213	0.889093
illic	illic_max	thck	0.0825684	0.0801779	67.5318	1.02981	0.306771	-0.0630863	0.228057	FS_R_Lateraloccipital_Thck	illic_user	31	0.77241	1	0.904213	0.889181
illic	Oxycontin	area	0.017733	0.0173502	935.712	1.02206	0.307015	-0.0161678	0.0515763	FS_L_Middletemporal_Area		66	0.907697	1	0.904213	0.889181
illic	Oxycontin	vol	-0.026298	0.025741	869.872	-1.02164	0.307237	-0.076534	0.0240926	FS_CC_Central_Vol		22	0.967422	1	0.904213	0.889181
illic	Oxycontin	thck	-0.0274519	0.0268789	985.541	-1.02132	0.307354	-0.0800595	0.0249528	FS_L_Rostralanteriorcingulate_Thck		44	0.61306	1	0.904213	0.889181
illic	Oxycontin	vol	0.0183972	0.0180478	893.868	1.01936	0.308308	-0.016811	0.0536916	FS_R_VentDC_Vol		22	0.967422	1	0.904213	0.889593
tobac	tobac_heavy	thck	0.0327841	0.0321467	481.955	1.01983	0.308321	-0.0297368	0.0952135	FS_R_Postcentral_Thck	tobac_user	32	0.906783	4	0.926857	0.889593
illic	Amphetamines	area	-0.0182422	0.0178979	1041.43	-1.01924	0.308327	-0.0531684	0.0168454	FS_R_Precentral_Area		64	0.937835	1	0.904213	0.889593
thc	thc_user	area	-0.0173582	0.0170337	1067.94	-1.01905	0.308411	-0.0505786	0.015878	FS_R_Superiorfrontal_Area		55	0.911823	3	0.880716	0.889593
alc	SSAGA_Alc_D4_Dp_Dx	area	-0.0203501	0.0199829	927.399	-1.01838	0.308765	-0.0592873	0.0185956	FS_R_Precentral_Area	audit_c	47	0.753647	2	0.831199	0.889955
thc	THC	thck	-0.020685	0.0203248	1060.72	-1.01772	0.309042	-0.0604211	0.0192388	FS_L_Caudalmiddlefrontal_Thck		40	0.845041	3	0.880716	0.890096
thc	THC	thck	-0.0228049	0.0224212	1071.51	-1.01711	0.309329	-0.0665904	0.0212435	FS_L_Parsopercularis_Thck		40	0.845041	3	0.880716	0.890263
illic	illic_max	thck	0.0881397	0.0861273	68	1.02337	0.309762	-0.0683805	0.24466	FS_L_Posteriorcingulate_Thck	illic_user	31	0.77241	1	0.904213	0.890721
tobac	tobac_heavy	area	-0.0286005	0.0281454	493.823	-1.01617	0.310046	-0.0832298	0.0260142	FS_L_Middletemporal_Area	tobac_user	54	0.969577	4	0.926857	0.890721
thc	THC	thck	0.023232	0.0229048	1067.92	1.01428	0.310677	-0.0214203	0.0681855	FS_L_Parstriangularis_Thck		40	0.845041	3	0.881991	0.890721
illic	Cocaine	area	-0.0210546	0.0207647	1072.51	-1.01396	0.31083	-0.0615719	0.0194482	FS_L_Rostralanteriorcingulate_Area		61	0.969038	1	0.904213	0.890721
illic	Oxycontin	vol	0.0176088	0.0173688	893.672	1.01382	0.310945	-0.016281	0.0515116	FS_R_ThalamusProper_Vol		22	0.967422	1	0.904213	0.890721
alc	Breathalyzer_Over_08	area	-0.018815	0.0185663	898.243	-1.01339	0.311145	-0.0550252	0.0173953	FS_R_Superiortemporal_Area		60	0.755637	2	0.834387	0.890721
illic	Oxycontin	thck	0.0284837	0.028117	1024.61	1.01304	0.31128	-0.0264096	0.0833462	FS_L_Temporalpole_Thck		44	0.61306	1	0.904213	0.890721
thc	thc_heavy	area	0.0197896	0.019544	1023.68	1.01257	0.311506	-0.0183687	0.0578928	FS_L_Precentral_Area	thc_user	52	0.882599	3	0.881991	0.890721
tobac	tobac_user	thck	0.0311843	0.0308003	1060.08	1.01247	0.311546	-0.0289453	0.0912265	FS_R_Isthmuscingulate_Thck		35	0.929564	4	0.926857	0.890721
thc	SSAGA_Mj_Ab_Dep	thck	0.0203657	0.0201443	992.878	1.01099	0.312268	-0.0189104	0.059693	FS_L_Postcentral_Thck	thc_user	24	0.7425	3	0.881991	0.891582
alc	onset_alc	thck	-0.0348354	0.0344576	899.95	-1.01096	0.312306	-0.102318	0.0322882	FS_R_Caudalanteriorcingulate_Thck	audit_c	27	0.732303	2	0.834387	0.891582
tobac	tobac_heavy	thck	-0.0262908	0.0260342	491.309	-1.00986	0.313061	-0.0768127	0.0243167	FS_R_Superiorfrontal_Thck	tobac_user	32	0.906783	4	0.926857	0.893084
illic	SSAGA_Times_Used_Illicits	vol	-0.0569709	0.0565817	921.038	-1.00688	0.314258	-0.167319	0.0534147	FS_L_Caudate_Vol	illic_user	14	0.678135	1	0.904213	0.895842
illic	Cocaine	thck	-0.0172924	0.0171997	1071.09	-1.00539	0.314937	-0.0508699	0.0162592	FS_R_Superiorfrontal_Thck		39	0.995322	1	0.904213	0.897121
illic	Cocaine	thck	-0.0256385	0.0255678	1072.62	-1.00276	0.316201	-0.0755727	0.0242121	FS_R_Frontalpole_Thck		39	0.995322	1	0.904213	0.899104
alc	audit_c	vol	0.0274157	0.0273566	937.507	1.00216	0.316524	-0.0258955	0.0808232	FS_L_AccumbensArea_Vol		1	0.949469	2	0.834855	0.899104
alc	SSAGA_Alc_D4_Dp_Dx	area	-0.0221156	0.0220718	918.592	-1.00198	0.316616	-0.0651421	0.0210404	FS_R_Superiorparietal_Area	audit_c	47	0.753647	2	0.834855	0.899104
thc	SSAGA_Mj_Ab_Dep	thck	-0.0249689	0.0249234	1069.88	-1.00183	0.316655	-0.0737792	0.0235652	FS_L_Bankssts_Thck	thc_user	24	0.7425	3	0.892008	0.899104
illic	illic_user	area	-0.0225066	0.0224717	1062.4	-1.00155	0.316787	-0.0663389	0.0213879	FS_R_Lingual_Area		56	0.788134	1	0.904213	0.899104
alc	onset_alc	area	-0.0260679	0.0260463	925.314	-1.00083	0.317172	-0.0767939	0.0247386	FS_R_Parahippocampal_Area	audit_c	49	0.771881	2	0.834855	0.899539
illic	illic_max	vol	0.0714888	0.0710118	62.0815	1.00672	0.317978	-0.0593336	0.211004	FS_R_Hippo_Vol	illic_user	9	0.958266	1	0.904213	0.899881
illic	illic_max	thck	0.106858	0.106394	67.9941	1.00436	0.318765	-0.0882168	0.300246	FS_R_Temporalpole_Thck	illic_user	31	0.77241	1	0.904213	0.899881
illic	Amphetamines	thck	0.0248817	0.0249506	1053.02	0.997239	0.318878	-0.0238625	0.0735332	FS_R_Medialorbitofrontal_Thck		42	0.942733	1	0.904213	0.899881
alc	Breathalyzer_Over_08	vol	-0.02117	0.0212317	864.068	-0.997094	0.318998	-0.0625828	0.0202431	FS_BrainStem_Vol		16	0.865915	2	0.834855	0.899881
illic	MethAmphetamine	thck	-0.0243288	0.0244146	1072.82	-0.996485	0.319239	-0.0720006	0.0232688	FS_R_Bankssts_Thck		43	0.723609	1	0.904213	0.899881
thc	onset_thc	thck	-0.0331528	0.0332582	549.77	-0.996832	0.319285	-0.0976764	0.0319622	FS_L_Parsorbitalis_Thck	thc_user	29	0.858538	3	0.897038	0.899881
illic	Cocaine	thck	0.0225891	0.022673	1072.89	0.996298	0.31933	-0.0216493	0.0668152	FS_R_Lateralorbitofrontal_Thck		39	0.995322	1	0.904213	0.899881
tobac	tobac_heavy	thck	-0.0277965	0.0279016	497.851	-0.996236	0.319619	-0.0819309	0.0265847	FS_L_Precentral_Thck	tobac_user	32	0.906783	4	0.926857	0.899881
illic	illic_user	thck	0.0201518	0.020257	1056.14	0.994809	0.320057	-0.0193811	0.0596668	FS_R_Lateraloccipital_Thck		34	0.685533	1	0.904213	0.899881
illic	MethAmphetamine	area	-0.0212892	0.0214277	1068.8	-0.99354	0.320672	-0.0632874	0.0204962	FS_R_Supramarginal_Area		65	0.709047	1	0.904213	0.899881
illic	Opiates	area	-0.0199916	0.0201274	1063.38	-0.993255	0.320812	-0.0594307	0.0192449	FS_R_Postcentral_Area		63	0.637976	1	0.904213	0.899881
illic	illic_user	area	-0.0253268	0.0254998	1066.59	-0.993215	0.320831	-0.0750716	0.0244065	FS_L_Parsopercularis_Area		56	0.788134	1	0.904213	0.899881
illic	onset_illic	thck	0.0431308	0.043356	221.389	0.994804	0.320918	-0.0422602	0.127388	FS_L_Lateraloccipital_Thck	illic_user	28	0.992078	1	0.904213	0.899881
illic	Oxycontin	thck	-0.0171121	0.0172441	932.836	-0.992345	0.321287	-0.0508628	0.0165183	FS_L_Precentral_Thck		44	0.61306	1	0.904213	0.899881
alc	SSAGA_Alc_D4_Dp_Dx	area	0.0282694	0.0284916	936.997	0.992199	0.321356	-0.0272614	0.0837711	FS_L_Caudalanteriorcingulate_Area	audit_c	47	0.753647	2	0.834855	0.899881
alc	SSAGA_Alc_D4_Dp_Dx	thck	-0.0195873	0.019743	921.244	-0.992116	0.321401	-0.0580725	0.0188788	FS_L_Precuneus_Thck	audit_c	25	0.873094	2	0.834855	0.899881
alc	SSAGA_Alc_D4_Dp_Dx	area	-0.0264036	0.026614	936.138	-0.992094	0.321408	-0.0782561	0.0254634	FS_R_Bankssts_Area	audit_c	47	0.753647	2	0.834855	0.899881
illic	Opiates	vol	-0.0246392	0.0248554	1010.41	-0.9913	0.321777	-0.0731273	0.0238698	FS_CC_Anterior_Vol		19	0.560677	1	0.904213	0.899881
illic	onset_illic	thck	0.0513104	0.0516832	230	0.992786	0.321857	-0.0476308	0.150252	FS_R_Parsorbitalis_Thck	illic_user	28	0.992078	1	0.904213	0.899881
alc	audit_c	vol	0.0270553	0.0272992	922.715	0.991063	0.321914	-0.0262284	0.0804392	FS_R_Pallidum_Vol		1	0.949469	2	0.834855	0.899881
thc	onset_thc	vol	0.0271912	0.0274694	563.431	0.989871	0.322662	-0.0262001	0.0806055	FS_L_VentDC_Vol	thc_user	7	0.841784	3	0.901698	0.901042
tobac	tobac_user	area	-0.020899	0.0211351	1056.49	-0.98883	0.322973	-0.0621355	0.0203115	FS_R_Postcentral_Area		57	0.943855	4	0.926857	0.901042
illic	MethAmphetamine	vol	0.0227797	0.023078	1041.22	0.987075	0.323835	-0.0222395	0.0678223	FS_L_Putamen_Vol		21	0.978662	1	0.904213	0.901042
alc	onset_alc	thck	0.029652	0.0300429	919.682	0.98699	0.323907	-0.0290099	0.0886674	FS_R_Frontalpole_Thck	audit_c	27	0.734189	2	0.836925	0.901042
thc	SSAGA_Mj_Times_Used	vol	-0.043977	0.0445987	1056.37	-0.986061	0.324329	-0.130933	0.0430234	FS_R_LatVent_Vol	thc_user	15	0.782206	3	0.901698	0.901042
illic	illic_max	thck	-0.0672435	0.0677318	67.8043	-0.992791	0.324341	-0.190398	0.0563128	FS_L_Middletemporal_Thck	illic_user	31	0.77241	1	0.904213	0.901042
tobac	onset_tobac	area	0.0307863	0.0312153	685.509	0.986254	0.324357	-0.0299122	0.0914528	FS_R_Parsopercularis_Area	tobac_user	48	0.682922	4	0.926857	0.901042
illic	Oxycontin	vol	-0.0229009	0.0232263	827.16	-0.985992	0.324425	-0.0682192	0.0224157	FS_CC_Posterior_Vol		22	0.967422	1	0.904213	0.901042
thc	onset_thc	thck	-0.034839	0.0353513	568.087	-0.985509	0.324794	-0.103561	0.0337853	FS_L_Transversetemporal_Thck	thc_user	29	0.858538	3	0.901698	0.901042
illic	illic_max	area	-0.0690853	0.0696842	67.9937	-0.991406	0.325002	-0.197674	0.0581209	FS_R_Fusiform_Area	illic_user	53	0.722692	1	0.904213	0.901042
tobac	tobac_heavy	area	-0.0375972	0.038184	493.26	-0.984631	0.325288	-0.111917	0.0365102	FS_R_Transversetemporal_Area	tobac_user	54	0.969577	4	0.926857	0.901042
alc	SSAGA_Alc_D4_Dp_Dx	vol	-0.023216	0.0235905	851.671	-0.984128	0.325332	-0.0691808	0.0227549	FS_R_Caudate_Vol	audit_c	3	0.625206	2	0.836925	0.901042
illic	Opiates	area	-0.0179302	0.0182215	1041.56	-0.984013	0.325338	-0.0536083	0.0176219	FS_R_Lateralorbitofrontal_Area		63	0.637976	1	0.904213	0.901042
thc	SSAGA_Mj_Ab_Dep	vol	0.0256596	0.0261401	966.462	0.981619	0.326533	-0.0253603	0.0766302	FS_3rdVent_Vol	thc_user	2	0.626449	3	0.901698	0.903162
alc	SSAGA_Alc_D4_Dp_Dx	thck	-0.0188892	0.0192499	889.912	-0.981264	0.326729	-0.0563986	0.0186252	FS_L_Superiorfrontal_Thck	audit_c	25	0.873094	2	0.836925	0.903162
illic	Amphetamines	area	0.0216477	0.0220901	1061.46	0.979971	0.327324	-0.0216579	0.0646993	FS_L_Medialorbitofrontal_Area		64	0.937835	1	0.904213	0.903162
thc	SSAGA_Mj_Ab_Dep	area	0.0218247	0.0222739	1044.75	0.979836	0.327394	-0.021734	0.065232	FS_R_Lateraloccipital_Area	thc_user	46	0.717823	3	0.901698	0.903162
thc	SSAGA_Mj_Ab_Dep	area	0.0232262	0.023708	1066.99	0.979677	0.327468	-0.022949	0.069605	FS_L_Medialorbitofrontal_Area	thc_user	46	0.717823	3	0.901698	0.903162
thc	SSAGA_Mj_Ab_Dep	vol	0.0184603	0.018864	892.045	0.9786	0.328043	-0.0183355	0.0552486	FS_R_Cerebellum_Cort_Vol	thc_user	2	0.626449	3	0.901698	0.903162
illic	Opiates	vol	-0.0248113	0.025364	1024.85	-0.97821	0.328201	-0.0743805	0.0246716	FS_R_ChoroidPlexus_Vol		19	0.560677	1	0.904213	0.903162
illic	onset_illic	area	0.0377234	0.0385601	226.109	0.978302	0.32897	-0.0372959	0.111907	FS_L_Superiorfrontal_Area	illic_user	50	0.882013	1	0.904213	0.903162
illic	onset_illic	area	0.0513607	0.0525198	230	0.977931	0.329136	-0.049447	0.153276	FS_L_Posteriorcingulate_Area	illic_user	50	0.882013	1	0.904213	0.903162
illic	illic_max	thck	0.108216	0.110201	67.7245	0.981986	0.329602	-0.0924301	0.308494	FS_R_Parahippocampal_Thck	illic_user	31	0.77241	1	0.904213	0.903162
alc	Breathalyzer_Over_08	thck	0.0254745	0.0261323	982.1	0.974826	0.329886	-0.02548	0.0764358	FS_R_Frontalpole_Thck		38	0.874721	2	0.836925	0.903162
tobac	tobac_heavy	area	-0.0379802	0.0389548	497.174	-0.97498	0.330044	-0.113537	0.0376964	FS_L_Parsopercularis_Area	tobac_user	54	0.969577	4	0.926857	0.903162
thc	SSAGA_Mj_Ab_Dep	area	0.0239531	0.024596	992.441	0.973862	0.330363	-0.0241142	0.0719176	FS_L_Parahippocampal_Area	thc_user	46	0.717823	3	0.901698	0.903162
tobac	onset_tobac	area	-0.0225064	0.0231066	728.933	-0.974025	0.330367	-0.0675898	0.0224519	FS_R_Lateralorbitofrontal_Area	tobac_user	48	0.682922	4	0.926857	0.903162
alc	onset_alc	area	0.02789	0.028639	915.409	0.973848	0.330389	-0.0278936	0.0838661	FS_L_Paracentral_Area	audit_c	49	0.771881	2	0.836925	0.903162
thc	SSAGA_Mj_Times_Used	thck	0.0413369	0.0424873	1060.63	0.972922	0.330814	-0.0416558	0.124707	FS_R_Pericalcarine_Thck	thc_user	37	0.849536	3	0.901698	0.903162
illic	illic_max	area	-0.0828796	0.0846234	68	-0.979394	0.330857	-0.237059	0.0709075	FS_R_Superiorparietal_Area	illic_user	53	0.722692	1	0.904213	0.903162
thc	thc_heavy	area	-0.0236099	0.0242718	1069.06	-0.972731	0.330907	-0.0709887	0.0236913	FS_R_Isthmuscingulate_Area	thc_user	52	0.897975	3	0.901698	0.903162
alc	onset_alc	vol	-0.0321605	0.0330913	934.991	-0.971874	0.331365	-0.0974757	0.0335323	FS_L_LatVent_Vol	audit_c	5	0.617543	2	0.836925	0.903162
illic	Amphetamines	vol	0.0254527	0.0261974	1025.95	0.971571	0.331493	-0.0256955	0.0765538	FS_L_ChoroidPlexus_Vol		20	0.940505	1	0.904213	0.903162
thc	SSAGA_Mj_Times_Used	area	-0.0370222	0.0381435	1071.82	-0.970602	0.331965	-0.111337	0.0375006	FS_L_Posteriorcingulate_Area	thc_user	59	0.863094	3	0.901698	0.903162
tobac	tobac_heavy	thck	0.0330926	0.0341001	491.048	0.970456	0.332297	-0.0331775	0.0991661	FS_R_Lateralorbitofrontal_Thck	tobac_user	32	0.906783	4	0.926857	0.903162
thc	SSAGA_Mj_Times_Used	thck	0.0390417	0.0402749	1044.5	0.96938	0.33258	-0.0394864	0.117643	FS_R_Lingual_Thck	thc_user	37	0.849536	3	0.901698	0.903162
illic	illic_max	thck	0.0570031	0.0584487	67.5709	0.975269	0.332906	-0.0502685	0.164281	FS_R_Superiorfrontal_Thck	illic_user	31	0.77241	1	0.904213	0.903162
tobac	tobac_user	area	0.0186227	0.0192295	1072.93	0.968448	0.333039	-0.0188811	0.0561519	FS_R_Precuneus_Area		57	0.943855	4	0.926857	0.903162
tobac	tobac_heavy	thck	0.0432216	0.044621	494.65	0.968638	0.333199	-0.0432277	0.130041	FS_R_Rostralanteriorcingulate_Thck	tobac_user	32	0.906783	4	0.926857	0.903162
tobac	tobac_heavy	thck	0.0321722	0.0332259	492.99	0.968287	0.333376	-0.0324507	0.0976644	FS_R_Inferiortemporal_Thck	tobac_user	32	0.906783	4	0.926857	0.903162
thc	thc_user	area	0.0242371	0.025046	1046.43	0.967703	0.333416	-0.0246967	0.0730564	FS_L_Posteriorcingulate_Area		55	0.917869	3	0.901698	0.903162
tobac	tobac_heavy	area	0.0364846	0.0376865	497.071	0.968108	0.333461	-0.0367823	0.109579	FS_L_Cuneus_Area	tobac_user	54	0.969577	4	0.926857	0.903162
thc	SSAGA_Mj_Ab_Dep	vol	0.0184747	0.0190981	986.126	0.967356	0.333603	-0.0187948	0.0557127	FS_R_ThalamusProper_Vol	thc_user	2	0.626449	3	0.901698	0.903162
alc	Breathalyzer_Over_08	area	0.0227923	0.0235629	972.876	0.967294	0.333637	-0.0231566	0.0687383	FS_L_Parsorbitalis_Area		60	0.782322	2	0.836925	0.903162
thc	thc_user	thck	-0.0267462	0.0276537	1030.8	-0.967184	0.333679	-0.0806439	0.0273364	FS_L_Insula_Thck		33	0.95411	3	0.901698	0.903162
alc	onset_alc	area	0.0205637	0.0212677	932.754	0.966899	0.333845	-0.0208673	0.0620099	FS_L_Rostralmiddlefrontal_Area	audit_c	49	0.771881	2	0.836925	0.903162
illic	Cocaine	thck	0.0242172	0.0250554	1072.61	0.966545	0.333989	-0.0249175	0.0731025	FS_R_Transversetemporal_Thck		39	0.995322	1	0.904213	0.903162
illic	illic_user	area	0.0240693	0.024929	1068.03	0.965514	0.334506	-0.0246674	0.07266	FS_R_Bankssts_Area		56	0.788134	1	0.904213	0.903932
tobac	tobac_heavy	vol	0.027398	0.0284007	438.036	0.964697	0.335229	-0.027677	0.0824899	FS_R_Cerebellum_Cort_Vol	tobac_user	10	0.751183	4	0.926857	0.90423
alc	SSAGA_Alc_D4_Dp_Dx	area	-0.0290562	0.0301382	936.756	-0.964101	0.335244	-0.0879056	0.0296268	FS_R_Entorhinal_Area	audit_c	47	0.759887	2	0.836925	0.90423
alc	SSAGA_Alc_D4_Dp_Dx	vol	-0.021185	0.0219842	915.871	-0.963648	0.335477	-0.0640414	0.0216477	FS_R_Amygdala_Vol	audit_c	3	0.625206	2	0.836925	0.90423
illic	illic_user	area	-0.0198719	0.0206504	1072.75	-0.9623	0.336116	-0.060151	0.0205745	FS_R_Inferiortemporal_Area		56	0.788134	1	0.904213	0.90423
illic	SSAGA_Times_Used_Illicits	thck	0.0501738	0.0521437	995.527	0.962221	0.336172	-0.0517293	0.15255	FS_L_Postcentral_Thck	illic_user	36	0.826803	1	0.904213	0.90423
thc	SSAGA_Mj_Times_Used	thck	-0.0296936	0.030861	1071.77	-0.962171	0.336181	-0.0898424	0.0306835	FS_R_Precuneus_Thck	thc_user	37	0.849536	3	0.903569	0.90423
illic	Opiates	area	0.0220585	0.0229631	1051.07	0.960606	0.336971	-0.0227964	0.0668379	FS_L_Parsorbitalis_Area		63	0.637976	1	0.904213	0.90423
tobac	onset_tobac	area	-0.0248705	0.0259024	721.898	-0.960163	0.337295	-0.0753499	0.0254883	FS_L_Fusiform_Area	tobac_user	48	0.682922	4	0.926857	0.90423
thc	thc_user	area	-0.0184125	0.0191868	1073	-0.959642	0.337452	-0.055834	0.0190385	FS_L_Superiortemporal_Area		55	0.917869	3	0.903569	0.90423
illic	Oxycontin	thck	0.0184967	0.019279	885.479	0.959421	0.337609	-0.0191244	0.0561236	FS_R_Postcentral_Thck		44	0.61306	1	0.904213	0.90423
illic	Opiates	area	-0.0185459	0.0193321	1047.26	-0.959331	0.337613	-0.056392	0.0191609	FS_R_Insula_Area		63	0.637976	1	0.904213	0.90423
illic	Opiates	area	0.0173329	0.018078	1046.42	0.958785	0.337888	-0.017953	0.0525978	FS_R_Precentral_Area		63	0.637976	1	0.904213	0.90423
thc	SSAGA_Mj_Ab_Dep	area	-0.0217163	0.0226879	1002.89	-0.957175	0.338709	-0.0660515	0.0225195	FS_R_Lingual_Area	thc_user	46	0.717823	3	0.903569	0.90423
illic	MethAmphetamine	vol	0.0187703	0.0196119	1035.23	0.95709	0.338746	-0.0194899	0.0570568	FS_R_Hippo_Vol		21	0.978662	1	0.904213	0.90423
thc	thc_user	vol	0.0274577	0.0286948	1072.17	0.956886	0.338841	-0.0285981	0.0834346	FS_L_ChoroidPlexus_Vol		11	0.808013	3	0.903569	0.90423
tobac	tobac_user	vol	-0.0180388	0.0188612	968.599	-0.956395	0.339111	-0.0548688	0.0187897	FS_L_Cerebellum_Cort_Vol		13	0.771234	4	0.926857	0.90423
alc	onset_alc	area	0.0205038	0.0214586	928.486	0.955505	0.339571	-0.0213008	0.0624066	FS_R_Precentral_Area	audit_c	49	0.771881	2	0.836925	0.90423
illic	SSAGA_Times_Used_Illicits	area	-0.0612546	0.0641139	959.011	-0.955403	0.339615	-0.186438	0.0637787	FS_R_Pericalcarine_Area	illic_user	58	0.862015	1	0.904213	0.90423
thc	SSAGA_Mj_Times_Used	thck	0.0267513	0.0280312	1070.89	0.954341	0.340126	-0.0280697	0.0813684	FS_L_Supramarginal_Thck	thc_user	37	0.849536	3	0.903569	0.90423
illic	illic_max	thck	-0.0898571	0.0936282	67.1326	-0.959722	0.340639	-0.259239	0.0844717	FS_L_Pericalcarine_Thck	illic_user	31	0.77241	1	0.904213	0.90423
alc	Breathalyzer_Over_08	thck	0.0177061	0.0185722	963.776	0.95337	0.340642	-0.0185098	0.0539252	FS_L_Inferiorparietal_Thck		38	0.874721	2	0.836925	0.90423
tobac	tobac_heavy	area	-0.028674	0.0300783	485.248	-0.953311	0.340907	-0.0872122	0.0297472	FS_L_Inferiorparietal_Area	tobac_user	54	0.969577	4	0.926857	0.90423
illic	SSAGA_Times_Used_Illicits	vol	-0.059247	0.0621812	1019.68	-0.952812	0.340911	-0.180475	0.0621263	FS_R_AccumbensArea_Vol	illic_user	14	0.684381	1	0.904213	0.90423
alc	audit_c	thck	-0.0316222	0.0332876	931.637	-0.94997	0.342374	-0.0966379	0.0332297	FS_L_Caudalanteriorcingulate_Thck		23	0.922001	2	0.836925	0.90423
illic	Cocaine	area	0.024726	0.0260531	1072.84	0.949062	0.342803	-0.0260553	0.0756519	FS_L_Temporalpole_Area		61	0.969038	1	0.904213	0.90423
alc	onset_alc	area	-0.0274714	0.02898	869.725	-0.947943	0.343422	-0.083905	0.0289597	FS_R_Parsopercularis_Area	audit_c	49	0.771881	2	0.836925	0.90423
illic	Oxycontin	area	0.0201211	0.0212411	954.464	0.947271	0.34374	-0.0213715	0.0615566	FS_R_Parahippocampal_Area		66	0.923989	1	0.904213	0.90423
illic	MethAmphetamine	vol	-0.0277811	0.0293323	1069.59	-0.947117	0.343793	-0.085224	0.0294004	FS_L_Vessel_Vol		21	0.978662	1	0.904213	0.90423
thc	THC	thck	-0.0217112	0.0229691	1070.92	-0.945235	0.344752	-0.0666828	0.0230936	FS_L_Inferiortemporal_Thck		40	0.869027	3	0.903569	0.90423
alc	onset_alc	thck	0.0287786	0.0304481	867.531	0.945171	0.344835	-0.0306113	0.0880192	FS_R_Insula_Thck	audit_c	27	0.756412	2	0.836925	0.90423
tobac	tobac_user	vol	-0.0236294	0.0250079	1065.53	-0.944878	0.344935	-0.0724107	0.0251735	FS_R_Pallidum_Vol		13	0.771234	4	0.926857	0.90423
illic	Oxycontin	thck	-0.0196688	0.0208363	1012.61	-0.943968	0.345411	-0.0603958	0.0209609	FS_R_Fusiform_Thck		44	0.61306	1	0.904213	0.90423
illic	onset_illic	thck	0.0387486	0.0410312	229.999	0.944371	0.345971	-0.0399562	0.118295	FS_R_Caudalmiddlefrontal_Thck	illic_user	28	0.992078	1	0.904213	0.90423
illic	SSAGA_Times_Used_Illicits	thck	0.0449215	0.0476747	1056.13	0.942249	0.346281	-0.0486765	0.137887	FS_L_Supramarginal_Thck	illic_user	36	0.826803	1	0.904213	0.90423
tobac	onset_tobac	area	-0.0271423	0.0288006	732.429	-0.942422	0.346287	-0.0831578	0.0289479	FS_L_Lingual_Area	tobac_user	48	0.682922	4	0.926857	0.90423
illic	onset_illic	area	-0.0423859	0.0449252	229.459	-0.943478	0.346429	-0.128947	0.0434969	FS_R_Postcentral_Area	illic_user	50	0.882013	1	0.904213	0.90423
illic	illic_max	thck	-0.0863465	0.0910769	67.3105	-0.948062	0.346489	-0.251096	0.0799902	FS_R_Cuneus_Thck	illic_user	31	0.77241	1	0.904213	0.90423
tobac	tobac_heavy	vol	0.0370858	0.0393557	491.054	0.942323	0.346491	-0.039632	0.11356	FS_3rdVent_Vol	tobac_user	10	0.751183	4	0.926857	0.90423
illic	illic_max	thck	0.0684976	0.0722554	67.1732	0.947992	0.346531	-0.065971	0.199325	FS_L_Caudalmiddlefrontal_Thck	illic_user	31	0.77241	1	0.904213	0.90423
illic	Cocaine	area	0.0227616	0.0241772	1072.41	0.94145	0.346686	-0.0244057	0.0699277	FS_L_Transversetemporal_Area		61	0.969038	1	0.904213	0.90423
illic	Opiates	thck	-0.0178992	0.0190173	1028.86	-0.941206	0.34682	-0.055038	0.0191961	FS_L_Postcentral_Thck		41	0.721011	1	0.904213	0.90423
alc	Breathalyzer_Over_08	thck	-0.0204339	0.0217319	962.746	-0.940269	0.347316	-0.0628124	0.0219443	FS_L_Paracentral_Thck		38	0.874721	2	0.836925	0.90423
alc	Breathalyzer_Over_08	vol	0.0221943	0.0236409	939.698	0.938809	0.34807	-0.0239109	0.0682957	FS_R_AccumbensArea_Vol		16	0.865915	2	0.836925	0.90423
tobac	tobac_heavy	vol	0.0373376	0.039756	487.472	0.939169	0.348109	-0.040158	0.114624	FS_R_ChoroidPlexus_Vol	tobac_user	10	0.751183	4	0.926857	0.90423
illic	onset_illic	vol	-0.0435028	0.0462693	216.196	-0.94021	0.348159	-0.132098	0.0450861	FS_R_VentDC_Vol	illic_user	6	0.701559	1	0.904213	0.90423
alc	audit_c	thck	-0.0283687	0.03023	898.631	-0.93843	0.348275	-0.0875597	0.0304975	FS_R_Insula_Thck		23	0.922001	2	0.836925	0.90423
tobac	onset_tobac	vol	-0.0301826	0.0321647	727.622	-0.938377	0.348362	-0.0927542	0.0323893	FS_CC_Anterior_Vol	tobac_user	4	0.709931	4	0.926857	0.90423
alc	onset_alc	vol	0.0257513	0.0274606	932.113	0.937755	0.348613	-0.027828	0.079247	FS_R_AccumbensArea_Vol	audit_c	5	0.621441	2	0.836925	0.90423
illic	MethAmphetamine	area	0.0204311	0.0217942	1063.84	0.937454	0.348738	-0.0221538	0.0629307	FS_R_Parahippocampal_Area		65	0.709047	1	0.904213	0.90423
thc	thc_user	thck	-0.0250312	0.0267205	1056.46	-0.936778	0.349087	-0.0771488	0.0270868	FS_R_Transversetemporal_Thck		33	0.95411	3	0.903569	0.90423
tobac	onset_tobac	area	0.0213943	0.0228368	733.047	0.936833	0.349153	-0.0230204	0.0658479	FS_R_Superiortemporal_Area	tobac_user	48	0.682922	4	0.926857	0.90423
thc	SSAGA_Mj_Ab_Dep	area	-0.0194835	0.0208012	1009.3	-0.936651	0.349162	-0.0600587	0.021084	FS_L_Superiorparietal_Area	thc_user	46	0.717823	3	0.903569	0.90423
thc	SSAGA_Mj_Ab_Dep	vol	-0.0195796	0.0209129	1013.7	-0.936249	0.349368	-0.0604735	0.021194	FS_R_Amygdala_Vol	thc_user	2	0.626449	3	0.903569	0.90423
thc	thc_heavy	vol	-0.00703117	0.00751175	1000.75	-0.936023	0.349487	-0.0217055	0.00761684	FS_Mask_Vol	thc_user	8	0.895561	3	0.903569	0.90423
thc	SSAGA_Mj_Ab_Dep	area	0.0254103	0.0271485	1065.49	0.935975	0.349498	-0.0275582	0.0783356	FS_R_Parstriangularis_Area	thc_user	46	0.717823	3	0.903569	0.90423
thc	SSAGA_Mj_Times_Used	thck	-0.043228	0.0462148	1066.32	-0.935371	0.349809	-0.133365	0.0468441	FS_R_Rostralanteriorcingulate_Thck	thc_user	37	0.849536	3	0.903569	0.90423
illic	Opiates	thck	-0.0244638	0.0261592	1062.33	-0.935191	0.349903	-0.0756204	0.0265269	FS_L_Insula_Thck		41	0.721011	1	0.904213	0.90423
illic	illic_max	thck	-0.0831872	0.0883798	67.5218	-0.941246	0.349934	-0.24429	0.0777578	FS_L_Bankssts_Thck	illic_user	31	0.77241	1	0.904213	0.90423
alc	audit_c	area	0.0222377	0.0238018	936.568	0.934286	0.350397	-0.0242052	0.0686193	FS_L_Fusiform_Area		45	0.767291	2	0.836925	0.90423
illic	SSAGA_Times_Used_Illicits	vol	-0.0699562	0.0749008	1000.88	-0.933986	0.350537	-0.216696	0.0762192	FS_R_LatVent_Vol	illic_user	14	0.684381	1	0.904213	0.90423
alc	audit_c	vol	0.0303552	0.0325073	933.557	0.933796	0.350651	-0.033011	0.0937554	FS_L_LatVent_Vol		1	0.949469	2	0.836925	0.90423
alc	SSAGA_Alc_D4_Dp_Dx	thck	0.0273628	0.0293071	936.986	0.933656	0.350722	-0.0297695	0.0844447	FS_L_Frontalpole_Thck	audit_c	25	0.873094	2	0.836925	0.90423
thc	thc_user	thck	-0.0207704	0.0222497	1021.58	-0.933513	0.350776	-0.0641373	0.0226487	FS_R_Fusiform_Thck		33	0.95411	3	0.903569	0.90423
alc	audit_c	area	0.0255262	0.0273593	929.106	0.932997	0.351064	-0.028027	0.0788456	FS_R_Parsorbitalis_Area		45	0.767291	2	0.836925	0.90423
thc	SSAGA_Mj_Ab_Dep	area	0.0190763	0.0204535	1049.08	0.932663	0.351209	-0.02087	0.0589388	FS_R_Medialorbitofrontal_Area	thc_user	46	0.717823	3	0.903569	0.90423
thc	SSAGA_Mj_Ab_Dep	vol	0.0170177	0.0182529	877.535	0.93233	0.351422	-0.018575	0.0526094	FS_L_Cerebellum_Cort_Vol	thc_user	2	0.626449	3	0.903569	0.90423
tobac	onset_tobac	area	0.0212165	0.0227579	731.986	0.932271	0.351504	-0.0231371	0.0657335	FS_L_Middletemporal_Area	tobac_user	48	0.682922	4	0.926857	0.90423
thc	THC	area	-0.0247302	0.0265437	1072.16	-0.931678	0.351713	-0.0768073	0.0270792	FS_R_Transversetemporal_Area		62	0.886169	3	0.903569	0.90423
thc	THC	area	0.0247765	0.0266014	1053.55	0.931398	0.351861	-0.027093	0.0766657	FS_R_Rostralanteriorcingulate_Area		62	0.886169	3	0.903569	0.90423
alc	onset_alc	area	0.0208282	0.0223619	907.295	0.931415	0.351887	-0.0227066	0.0644558	FS_L_Postcentral_Area	audit_c	49	0.771881	2	0.836925	0.90423
alc	audit_c	area	0.0226419	0.0243287	937.838	0.930667	0.352265	-0.0249885	0.0700944	FS_L_Rostralanteriorcingulate_Area		45	0.767291	2	0.836925	0.90423
tobac	tobac_user	area	-0.0249251	0.026796	1056.72	-0.93018	0.352491	-0.0771649	0.0275313	FS_R_Parstriangularis_Area		57	0.943855	4	0.926857	0.90423
illic	SSAGA_Times_Used_Illicits	thck	0.0701152	0.0753966	1062.69	0.929952	0.352607	-0.0769399	0.21715	FS_R_Posteriorcingulate_Thck	illic_user	36	0.826803	1	0.904213	0.90423
tobac	tobac_heavy	area	-0.0295054	0.0317431	497.512	-0.929508	0.353077	-0.0911098	0.0320719	FS_L_Inferiortemporal_Area	tobac_user	54	0.969577	4	0.926857	0.90423
thc	thc_user	vol	-0.026818	0.0288664	1054.47	-0.929038	0.353082	-0.0831551	0.0294636	FS_OpticChiasm_Vol		11	0.808013	3	0.903569	0.90423
thc	SSAGA_Mj_Times_Used	area	-0.0265179	0.0285442	1055.08	-0.92901	0.353096	-0.0822015	0.0291358	FS_R_Superiortemporal_Area	thc_user	59	0.863094	3	0.903569	0.90423
illic	Amphetamines	area	-0.0223101	0.0240271	1047.26	-0.928541	0.353341	-0.0692523	0.0245443	FS_R_Transversetemporal_Area		64	0.937835	1	0.904213	0.90423
illic	Oxycontin	area	-0.017656	0.019014	920.041	-0.928581	0.35335	-0.0549411	0.0194495	FS_R_Superiorparietal_Area		66	0.923989	1	0.904213	0.90423
illic	Opiates	area	0.0147142	0.0158532	1046.43	0.928151	0.353543	-0.0162988	0.045632	FS_R_Superiorfrontal_Area		63	0.637976	1	0.904213	0.90423
thc	onset_thc	vol	-0.0307236	0.033093	577.495	-0.928401	0.353588	-0.0950034	0.0335973	FS_R_AccumbensArea_Vol	thc_user	7	0.841784	3	0.903569	0.90423
thc	SSAGA_Mj_Times_Used	area	-0.0385802	0.041573	1053.38	-0.928012	0.353614	-0.119629	0.0424515	FS_L_Isthmuscingulate_Area	thc_user	59	0.863094	3	0.903569	0.90423
illic	Amphetamines	thck	-0.0240625	0.0259312	1037.42	-0.927934	0.353657	-0.0747298	0.0265107	FS_L_Pericalcarine_Thck		42	0.942733	1	0.904213	0.90423
thc	SSAGA_Mj_Ab_Dep	thck	-0.0253527	0.0273482	1036.95	-0.927033	0.354125	-0.0786526	0.0280805	FS_L_Posteriorcingulate_Thck	thc_user	24	0.783575	3	0.903569	0.904325
tobac	tobac_heavy	area	-0.0227484	0.0245376	493.371	-0.927086	0.354335	-0.0703932	0.0248578	FS_R_Superiorfrontal_Area	tobac_user	54	0.969577	4	0.926857	0.904325
illic	illic_user	thck	0.0189705	0.0204875	1071.4	0.925957	0.354677	-0.0210008	0.0589379	FS_L_Superiortemporal_Thck		34	0.685533	1	0.904213	0.904325
illic	Amphetamines	thck	0.022912	0.0247928	1050.56	0.924139	0.355626	-0.0254376	0.0713351	FS_R_Transversetemporal_Thck		42	0.942733	1	0.904213	0.904325
thc	onset_thc	area	-0.0241905	0.026174	578.893	-0.924222	0.355756	-0.0750385	0.0266895	FS_R_Lateralorbitofrontal_Area	thc_user	51	0.941491	3	0.903569	0.904325
illic	illic_user	thck	0.0269574	0.029183	1067.13	0.923737	0.355832	-0.0300519	0.0838408	FS_L_Entorhinal_Thck		34	0.685533	1	0.904213	0.904325
illic	Oxycontin	thck	0.023252	0.0251919	951.655	0.922997	0.356243	-0.0258984	0.0724537	FS_L_Posteriorcingulate_Thck		44	0.61306	1	0.904213	0.904325
illic	illic_max	area	-0.098705	0.106409	67.8878	-0.927599	0.356902	-0.291964	0.0972213	FS_L_Paracentral_Area	illic_user	53	0.722692	1	0.904213	0.904325
thc	SSAGA_Mj_Ab_Dep	thck	-0.0191717	0.0208141	1025.7	-0.921094	0.357218	-0.0597772	0.0214173	FS_L_Superiortemporal_Thck	thc_user	24	0.783575	3	0.903569	0.904325
thc	thc_heavy	thck	-0.0249186	0.0270551	1062.33	-0.921032	0.357243	-0.0776361	0.0280268	FS_R_Medialorbitofrontal_Thck	thc_user	30	0.996881	3	0.903569	0.904325
illic	MethAmphetamine	area	0.0166957	0.0181294	1061.82	0.920917	0.357303	-0.0187956	0.0520647	FS_R_Precuneus_Area		65	0.709047	1	0.904213	0.904325
thc	SSAGA_Mj_Times_Used	area	0.0281283	0.0305558	1071.57	0.920554	0.35749	-0.0314051	0.0878959	FS_R_Inferiorparietal_Area	thc_user	59	0.863094	3	0.903569	0.904325
illic	Oxycontin	thck	0.0225986	0.0245561	973.606	0.920284	0.357653	-0.0253293	0.0705287	FS_R_Transversetemporal_Thck		44	0.61306	1	0.904213	0.904325
illic	MethAmphetamine	thck	0.0225355	0.0244942	1071.96	0.920033	0.357762	-0.0253327	0.0702753	FS_L_Parsorbitalis_Thck		43	0.784769	1	0.904213	0.904325
thc	THC	thck	-0.0173457	0.0188629	1072.18	-0.919566	0.358007	-0.0541269	0.0195967	FS_L_Supramarginal_Thck		40	0.869027	3	0.903569	0.904325
illic	illic_user	thck	0.0172375	0.0187517	1072.61	0.919246	0.358174	-0.0194874	0.053823	FS_L_Inferiorparietal_Thck		34	0.685533	1	0.904213	0.904325
illic	Amphetamines	thck	-0.021454	0.0233493	1016.72	-0.918826	0.358404	-0.0670202	0.024098	FS_L_Cuneus_Thck		42	0.942733	1	0.904213	0.904325
thc	onset_thc	thck	-0.0363249	0.0395306	574.667	-0.918907	0.35853	-0.11332	0.0404209	FS_L_Caudalanteriorcingulate_Thck	thc_user	29	0.858538	3	0.903569	0.904325
alc	SSAGA_Alc_D4_Dp_Dx	thck	-0.021739	0.0236746	936.764	-0.918245	0.358727	-0.0678499	0.0244196	FS_R_Inferiortemporal_Thck	audit_c	25	0.873094	2	0.849047	0.904325
thc	thc_user	vol	-0.00297295	0.0032405	1060.77	-0.917436	0.359123	-0.00930174	0.00334987	FS_SupraTentorial_Vol		11	0.808013	3	0.903569	0.904325
illic	Cocaine	vol	-0.0171346	0.0186796	1062.34	-0.917289	0.359199	-0.0535858	0.0193248	FS_R_Cerebellum_Cort_Vol		17	0.983368	1	0.904213	0.904325
illic	Oxycontin	thck	0.023976	0.0261601	1013.78	0.91651	0.359617	-0.0270086	0.075276	FS_L_Frontalpole_Thck		44	0.61306	1	0.904213	0.904325
alc	audit_c	area	-0.025731	0.0280821	907.004	-0.916276	0.359766	-0.0806922	0.0291418	FS_R_Pericalcarine_Area		45	0.767291	2	0.849047	0.904325
illic	Cocaine	thck	0.0162788	0.0177739	1072.27	0.915879	0.359936	-0.0184279	0.0509397	FS_L_Precentral_Thck		39	0.995322	1	0.904213	0.904325
illic	illic_user	thck	-0.0258548	0.0282457	1052.9	-0.915353	0.360216	-0.0811572	0.0291818	FS_L_Medialorbitofrontal_Thck		34	0.685533	1	0.904213	0.904325
thc	SSAGA_Mj_Ab_Dep	area	0.0167542	0.0183163	1012.67	0.914716	0.360559	-0.0189537	0.0525502	FS_R_Middletemporal_Area	thc_user	46	0.717823	3	0.903569	0.904325
illic	illic_max	area	0.0800579	0.0870136	68	0.920062	0.360793	-0.078073	0.238189	FS_R_Precentral_Area	illic_user	53	0.722692	1	0.904213	0.904325
alc	Breathalyzer_Over_08	area	-0.016616	0.0181926	856.136	-0.913341	0.36132	-0.0521017	0.0188693	FS_L_Lateralorbitofrontal_Area		60	0.818993	2	0.849883	0.904325
thc	THC	vol	-0.0181564	0.0198823	1048.93	-0.913194	0.36135	-0.0569491	0.0206326	FS_R_ThalamusProper_Vol		18	0.582949	3	0.903569	0.904325
illic	illic_max	area	-0.0728295	0.0792684	67.9046	-0.918771	0.361467	-0.219304	0.0712106	FS_R_Postcentral_Area	illic_user	53	0.722692	1	0.904213	0.904325
illic	onset_illic	thck	0.0500261	0.054715	228.301	0.914304	0.361522	-0.0550629	0.154707	FS_R_Bankssts_Thck	illic_user	28	0.992078	1	0.904213	0.904325
thc	onset_thc	vol	0.0249716	0.0273497	578.971	0.913047	0.361598	-0.0283681	0.0781304	FS_R_ThalamusProper_Vol	thc_user	7	0.841784	3	0.903569	0.904325
tobac	tobac_user	thck	-0.0166396	0.0182395	1062.35	-0.912282	0.361827	-0.0524413	0.0189536	FS_L_Supramarginal_Thck		35	0.929564	4	0.930262	0.904325
illic	Amphetamines	thck	-0.0197236	0.0216262	1043.31	-0.912022	0.361968	-0.0619014	0.0225099	FS_L_Lateralorbitofrontal_Thck		42	0.942733	1	0.904213	0.904325
illic	onset_illic	thck	-0.0604055	0.0661501	227.787	-0.913158	0.362125	-0.18821	0.0659534	FS_R_Rostralanteriorcingulate_Thck	illic_user	28	0.992078	1	0.904213	0.904325
illic	onset_illic	vol	-0.0606551	0.0664191	220.031	-0.913218	0.362128	-0.188711	0.0658359	FS_R_Vessel_Vol	illic_user	6	0.701559	1	0.904213	0.904325
illic	illic_user	thck	0.0248381	0.0272541	1065.73	0.911354	0.362315	-0.028334	0.0781374	FS_R_Pericalcarine_Thck		34	0.685533	1	0.904213	0.904325
thc	THC	vol	0.0261748	0.0287357	1066.55	0.910883	0.362563	-0.02995	0.0822184	FS_L_Pallidum_Vol		18	0.582949	3	0.903854	0.904325
tobac	tobac_user	area	-0.0190264	0.0209007	1070.27	-0.910324	0.362857	-0.0598267	0.0217379	FS_R_Superiorparietal_Area		57	0.943855	4	0.930262	0.904325
alc	SSAGA_Alc_D4_Dp_Dx	vol	-0.0278617	0.0306241	911.878	-0.909797	0.36317	-0.087556	0.0319688	FS_L_LatVent_Vol	audit_c	3	0.64739	2	0.851405	0.904325
illic	Opiates	thck	0.0236471	0.0259962	1035.83	0.909639	0.363224	-0.0272499	0.0743788	FS_R_Pericalcarine_Thck		41	0.726449	1	0.904213	0.904325
illic	Cocaine	thck	0.0218805	0.0240765	1071.28	0.908791	0.363665	-0.0250858	0.0688563	FS_L_Lingual_Thck		39	0.995322	1	0.904213	0.904325
illic	onset_illic	vol	-0.0562442	0.0618006	228.417	-0.910092	0.363734	-0.175438	0.0621254	FS_CC_MidPosterior_Vol	illic_user	6	0.701559	1	0.904213	0.904325
tobac	tobac_heavy	thck	0.0267471	0.0294323	497.763	0.908767	0.363913	-0.0303329	0.0840451	FS_L_Middletemporal_Thck	tobac_user	32	0.944836	4	0.930262	0.904325
tobac	tobac_user	thck	0.0272253	0.0299953	1062.35	0.907653	0.364267	-0.031295	0.0857184	FS_L_Caudalanteriorcingulate_Thck		35	0.929564	4	0.930262	0.904372
tobac	tobac_heavy	area	-0.0260578	0.0287025	494.295	-0.907857	0.364396	-0.0818227	0.0296239	FS_L_Precentral_Area	tobac_user	54	0.969577	4	0.930262	0.904372
illic	Cocaine	thck	-0.0192002	0.0212103	1072.71	-0.905232	0.365546	-0.0605554	0.022216	FS_R_Inferiortemporal_Thck		39	0.995322	1	0.904213	0.906647
thc	thc_user	area	0.0225071	0.0248948	1027.29	0.904091	0.366159	-0.026416	0.0710984	FS_R_Posteriorcingulate_Area		55	0.947698	3	0.904489	0.906862
thc	onset_thc	area	0.0277818	0.0307301	575.076	0.904057	0.366344	-0.03188	0.0876247	FS_R_Supramarginal_Area	thc_user	51	0.941491	3	0.904489	0.906862
illic	Amphetamines	vol	0.00626466	0.00693469	1011.48	0.903379	0.36654	-0.00726606	0.0197957	FS_Mask_Vol		20	0.940505	1	0.904213	0.906862
illic	Opiates	area	-0.016025	0.01774	1034.62	-0.903324	0.366564	-0.0506687	0.0185765	FS_L_Superiortemporal_Area		63	0.637976	1	0.904213	0.906862
illic	illic_user	thck	-0.0166674	0.0184762	1070.9	-0.902098	0.367208	-0.0527384	0.0195668	FS_L_Precentral_Thck		34	0.685533	1	0.904213	0.90747
illic	Oxycontin	vol	-0.0230017	0.0254996	902.582	-0.902041	0.367276	-0.0727562	0.0269051	FS_CC_MidPosterior_Vol		22	0.967422	1	0.904213	0.90747
illic	Cocaine	area	0.0178282	0.0197828	1071.95	0.901198	0.367686	-0.0208541	0.0564247	FS_L_Superiorparietal_Area		61	0.969038	1	0.904213	0.907558
alc	audit_c	thck	0.0189105	0.0209912	937.98	0.900876	0.367886	-0.02225	0.0598934	FS_L_Inferiorparietal_Thck		23	0.922001	2	0.858983	0.907558
thc	onset_thc	thck	0.0241489	0.0268293	578.879	0.900095	0.368444	-0.0281684	0.0762788	FS_L_Superiortemporal_Thck	thc_user	29	0.858538	3	0.904489	0.907558
alc	audit_c	area	0.0230588	0.0256464	933.709	0.899105	0.368829	-0.02705	0.0730706	FS_R_Lingual_Area		45	0.767291	2	0.858983	0.907558
illic	Cocaine	vol	-0.0164579	0.0183086	1071.19	-0.898919	0.368898	-0.0521728	0.0192831	FS_R_ThalamusProper_Vol		17	0.983368	1	0.904213	0.907558
thc	SSAGA_Mj_Ab_Dep	area	-0.016628	0.0185006	999.804	-0.898783	0.368985	-0.0527062	0.0194612	FS_R_Superiortemporal_Area	thc_user	46	0.717823	3	0.904489	0.907558
illic	MethAmphetamine	area	-0.0178571	0.0198723	1066.96	-0.898593	0.369072	-0.0566037	0.0209776	FS_R_Inferiortemporal_Area		65	0.709047	1	0.904213	0.907558
illic	Oxycontin	thck	0.0206202	0.0229579	1050.96	0.898172	0.369299	-0.024129	0.0655034	FS_R_Parsorbitalis_Thck		44	0.61306	1	0.904213	0.907558
thc	onset_thc	vol	-0.0364515	0.0405921	576.737	-0.897994	0.369564	-0.115322	0.0427902	FS_R_LatVent_Vol	thc_user	7	0.841784	3	0.904489	0.907558
illic	Oxycontin	vol	-0.0185134	0.0206259	923.601	-0.897582	0.369642	-0.0590367	0.0217683	FS_L_Hippo_Vol		22	0.967422	1	0.904213	0.907558
alc	audit_c	thck	-0.0262789	0.0293124	931.572	-0.896511	0.370211	-0.083388	0.0309883	FS_R_Transversetemporal_Thck		23	0.922001	2	0.859376	0.908383
illic	Oxycontin	thck	-0.0166954	0.0186358	970.784	-0.89588	0.370539	-0.0532185	0.0196448	FS_R_Precuneus_Thck		44	0.61306	1	0.904213	0.908561
illic	MethAmphetamine	area	0.018756	0.0209774	1066.76	0.894103	0.371468	-0.0221572	0.0597042	FS_R_Lateraloccipital_Area		65	0.709047	1	0.904213	0.908561
illic	MethAmphetamine	thck	0.0174904	0.0195659	1064.99	0.893922	0.371566	-0.0207366	0.0556424	FS_L_Middletemporal_Thck		43	0.789577	1	0.904213	0.908561
illic	SSAGA_Times_Used_Illicits	area	-0.0486773	0.0544672	1037.05	-0.893699	0.37169	-0.154831	0.0577541	FS_L_Supramarginal_Area	illic_user	58	0.862015	1	0.904213	0.908561
illic	SSAGA_Times_Used_Illicits	vol	0.0665236	0.0744778	1044.1	0.8932	0.371956	-0.0787212	0.211806	FS_OpticChiasm_Vol	illic_user	14	0.693191	1	0.904213	0.908561
illic	SSAGA_Times_Used_Illicits	area	0.0589421	0.066074	1027.79	0.892062	0.372568	-0.0699528	0.187794	FS_L_Transversetemporal_Area	illic_user	58	0.862015	1	0.904213	0.908561
tobac	onset_tobac	thck	0.0227507	0.0255246	717.977	0.891321	0.373055	-0.0268791	0.0725511	FS_L_Parsopercularis_Thck	tobac_user	26	0.928159	4	0.937809	0.908561
thc	onset_thc	area	-0.0342961	0.038484	566.111	-0.891178	0.373212	-0.108998	0.0405114	FS_R_Entorhinal_Area	thc_user	51	0.941491	3	0.904489	0.908561
illic	onset_illic	thck	-0.0570305	0.063918	217.394	-0.892245	0.373248	-0.179697	0.0648483	FS_L_Entorhinal_Thck	illic_user	28	0.992078	1	0.904213	0.908561
tobac	tobac_user	vol	-0.025629	0.0287831	1052.17	-0.890419	0.373445	-0.0818257	0.0306785	FS_CC_Central_Vol		13	0.771234	4	0.937809	0.908561
illic	illic_max	thck	-0.068005	0.0759255	67.157	-0.89568	0.373623	-0.205766	0.0697341	FS_L_Parsopercularis_Thck	illic_user	31	0.77241	1	0.904213	0.908561
alc	Breathalyzer_Over_08	vol	-0.0251723	0.0282987	890.802	-0.889522	0.373963	-0.0803664	0.0300211	FS_CC_MidPosterior_Vol		16	0.865915	2	0.864859	0.908561
illic	illic_user	vol	-0.0169327	0.0190439	1072.23	-0.889143	0.374126	-0.0541072	0.0204027	FS_L_ThalamusProper_Vol		12	0.979051	1	0.904213	0.908561
thc	THC	vol	0.0277368	0.0312171	1068.6	0.888511	0.374466	-0.0331723	0.0886356	FS_R_Vessel_Vol		18	0.582949	3	0.904489	0.908561
illic	illic_max	thck	0.0509261	0.05699	68	0.893597	0.374689	-0.0526425	0.154495	FS_L_Precuneus_Thck	illic_user	31	0.77241	1	0.904213	0.908561
illic	onset_illic	thck	0.0492794	0.0554774	226.092	0.888279	0.375335	-0.0567421	0.156669	FS_L_Bankssts_Thck	illic_user	28	0.992078	1	0.904213	0.908561
alc	audit_c	thck	-0.028945	0.0326385	927.315	-0.886836	0.375397	-0.0925896	0.0346527	FS_R_Temporalpole_Thck		23	0.922001	2	0.864859	0.908561
thc	onset_thc	thck	-0.0354634	0.0399851	576.954	-0.886915	0.375494	-0.113147	0.0422876	FS_L_Parahippocampal_Thck	thc_user	29	0.858538	3	0.904489	0.908561
illic	illic_user	vol	0.0275945	0.0311427	1036.81	0.886069	0.375786	-0.0331468	0.0883115	FS_5thVent_Vol		12	0.979051	1	0.904213	0.908561
thc	thc_user	vol	-0.0278123	0.0313886	1029.51	-0.886063	0.37579	-0.0890442	0.033781	FS_L_InfLatVent_Vol		11	0.808013	3	0.904489	0.908561
tobac	tobac_heavy	area	0.0286586	0.0323357	495.939	0.886284	0.375894	-0.0341849	0.0913813	FS_L_Fusiform_Area	tobac_user	54	0.969577	4	0.937809	0.908561
tobac	tobac_user	vol	0.0274629	0.0310222	1067.67	0.885267	0.376212	-0.0330286	0.0880063	FS_R_InfLatVent_Vol		13	0.771234	4	0.937809	0.908561
alc	Breathalyzer_Over_08	area	-0.0160524	0.0181326	917.523	-0.885279	0.376238	-0.0514153	0.0193083	FS_R_Middletemporal_Area		60	0.825296	2	0.864859	0.908561
illic	onset_illic	area	0.0534441	0.0602941	221.026	0.88639	0.376371	-0.0615527	0.170354	FS_R_Caudalanteriorcingulate_Area	illic_user	50	0.882013	1	0.904213	0.908561
tobac	onset_tobac	vol	0.0206322	0.0233446	730.172	0.883814	0.377088	-0.0249339	0.0660666	FS_L_ThalamusProper_Vol	tobac_user	4	0.709931	4	0.937809	0.908561
illic	Opiates	area	-0.0147908	0.0167386	1020.15	-0.883633	0.377103	-0.047531	0.017882	FS_L_Lateralorbitofrontal_Area		63	0.637976	1	0.904213	0.908561
thc	thc_heavy	vol	0.0185709	0.0210279	1006.38	0.883156	0.377363	-0.0224301	0.0595994	FS_BrainStem_Vol	thc_user	8	0.91011	3	0.904489	0.908561
illic	Oxycontin	thck	0.0214692	0.0243219	1032.77	0.882709	0.377599	-0.0259409	0.0693283	FS_L_Parsorbitalis_Thck		44	0.61306	1	0.904213	0.908561
illic	MethAmphetamine	area	-0.0170001	0.0192632	1067.7	-0.882515	0.377697	-0.0545597	0.0206254	FS_R_Medialorbitofrontal_Area		65	0.709047	1	0.904213	0.908561
thc	thc_user	area	-0.0164432	0.0186368	1072.65	-0.882299	0.377813	-0.0528902	0.0199176	FS_R_Middletemporal_Area		55	0.947698	3	0.904489	0.908561
thc	SSAGA_Mj_Times_Used	area	0.0382117	0.0433348	1071.22	0.881777	0.378095	-0.0462163	0.122877	FS_R_Entorhinal_Area	thc_user	59	0.863094	3	0.904489	0.908561
thc	thc_user	thck	0.025617	0.0290644	1046.02	0.881388	0.378311	-0.031037	0.0824205	FS_L_Rostralanteriorcingulate_Thck		33	0.989428	3	0.904489	0.908561
illic	illic_max	area	-0.0891682	0.100415	52.9205	-0.887995	0.378562	-0.290258	0.0889088	FS_L_Pericalcarine_Area	illic_user	53	0.722692	1	0.904213	0.908561
thc	SSAGA_Mj_Times_Used	area	0.0365102	0.0414553	1067.63	0.880714	0.378671	-0.0443786	0.11729	FS_L_Caudalanteriorcingulate_Area	thc_user	59	0.863094	3	0.904489	0.908561
thc	SSAGA_Mj_Ab_Dep	thck	-0.0235791	0.0267912	1051.6	-0.880107	0.379002	-0.075787	0.028896	FS_R_Medialorbitofrontal_Thck	thc_user	24	0.790353	3	0.904489	0.908561
illic	SSAGA_Times_Used_Illicits	area	-0.0582782	0.0662534	1056.13	-0.879626	0.379262	-0.187619	0.0708552	FS_R_Bankssts_Area	illic_user	58	0.862015	1	0.904213	0.908561
tobac	tobac_user	area	0.0184362	0.0209688	1070.78	0.87922	0.379479	-0.0224446	0.0594059	FS_L_Supramarginal_Area		57	0.943855	4	0.937809	0.908561
tobac	tobac_heavy	thck	-0.0278368	0.0316614	497.504	-0.879203	0.379716	-0.0897446	0.0336949	FS_L_Parsopercularis_Thck	tobac_user	32	0.944836	4	0.937809	0.908561
thc	onset_thc	area	0.0227129	0.0258644	578.729	0.878155	0.380224	-0.0275197	0.0730378	FS_L_Rostralmiddlefrontal_Area	thc_user	51	0.941491	3	0.904489	0.908561
illic	Cocaine	thck	0.0170964	0.0194771	1072.09	0.877773	0.380264	-0.0209031	0.0550919	FS_R_Superiortemporal_Thck		39	0.995322	1	0.904213	0.908561
illic	Cocaine	vol	0.0225543	0.0257118	1071.2	0.8772	0.380575	-0.0276669	0.0727167	FS_R_ChoroidPlexus_Vol		17	0.983368	1	0.904213	0.908561
illic	SSAGA_Times_Used_Illicits	area	-0.0499399	0.056937	1035.01	-0.877108	0.380631	-0.161041	0.0610733	FS_L_Rostralanteriorcingulate_Area	illic_user	58	0.862015	1	0.904213	0.908561
illic	Oxycontin	vol	0.0193474	0.0220742	938.156	0.876471	0.380998	-0.0237062	0.0625448	FS_R_AccumbensArea_Vol		22	0.967422	1	0.904213	0.908561
illic	Opiates	thck	-0.025644	0.029268	1060.17	-0.876178	0.381132	-0.0828829	0.0314086	FS_R_Isthmuscingulate_Thck		41	0.740485	1	0.904213	0.908561
illic	Amphetamines	area	-0.0225236	0.0257137	1068.88	-0.87594	0.381259	-0.0726277	0.027802	FS_L_Isthmuscingulate_Area		64	0.937835	1	0.904213	0.908561
thc	thc_heavy	area	-0.0201333	0.0229892	1063.96	-0.87577	0.381353	-0.0649609	0.0247069	FS_R_Supramarginal_Area	thc_user	52	0.897975	3	0.904489	0.908561
thc	SSAGA_Mj_Times_Used	area	0.0326309	0.0373207	1071.59	0.874337	0.38213	-0.0407833	0.105505	FS_L_Parsorbitalis_Area	thc_user	59	0.863094	3	0.904489	0.908561
alc	Breathalyzer_Over_08	thck	-0.0188598	0.0215861	1001.3	-0.873701	0.38249	-0.0609434	0.0232463	FS_R_Inferiortemporal_Thck		38	0.898844	2	0.872662	0.908561
alc	onset_alc	area	0.0252607	0.0289177	927.839	0.873538	0.382596	-0.0311974	0.0819825	FS_R_Transversetemporal_Area	audit_c	49	0.813016	2	0.872662	0.908561
illic	illic_max	area	-0.0677131	0.0770622	67.3804	-0.87868	0.382698	-0.210675	0.0719507	FS_R_Medialorbitofrontal_Area	illic_user	53	0.722692	1	0.904213	0.908561
illic	illic_user	thck	-0.0189186	0.0216771	1060.96	-0.872749	0.382997	-0.0611729	0.0233985	FS_L_Fusiform_Thck		34	0.685533	1	0.904213	0.908561
alc	Breathalyzer_Over_08	thck	-0.0238629	0.0273598	932.736	-0.872188	0.38333	-0.0772197	0.0294909	FS_L_Pericalcarine_Thck		38	0.898844	2	0.872662	0.908561
illic	onset_illic	thck	0.0416089	0.047669	229.621	0.872872	0.383645	-0.049672	0.133965	FS_L_Parsopercularis_Thck	illic_user	28	0.992078	1	0.904213	0.908561
thc	THC	vol	-0.0253753	0.0291299	1056.51	-0.871107	0.383893	-0.0823491	0.0314655	FS_L_ChoroidPlexus_Vol		18	0.582949	3	0.904489	0.908561
illic	SSAGA_Times_Used_Illicits	thck	0.0416139	0.0477737	1063.81	0.871063	0.383916	-0.0514761	0.134926	FS_R_Supramarginal_Thck	illic_user	36	0.865802	1	0.904213	0.908561
thc	THC	thck	0.0250231	0.0287381	1066.46	0.870731	0.384097	-0.0311329	0.0810704	FS_L_Pericalcarine_Thck		40	0.869027	3	0.904489	0.908561
thc	SSAGA_Mj_Ab_Dep	area	0.018623	0.0213878	1044.43	0.870727	0.384103	-0.0230793	0.0605649	FS_L_Fusiform_Area	thc_user	46	0.717823	3	0.904489	0.908561
illic	Oxycontin	area	0.0213254	0.0245347	1025.78	0.869192	0.384946	-0.0268239	0.0691502	FS_L_Bankssts_Area		66	0.923989	1	0.904213	0.908561
illic	SSAGA_Times_Used_Illicits	area	-0.0541782	0.0623368	935.719	-0.869119	0.385005	-0.175779	0.0673735	FS_L_Pericalcarine_Area	illic_user	58	0.862015	1	0.904213	0.908561
illic	Opiates	area	0.0228956	0.0263571	1065.07	0.868669	0.385224	-0.0284662	0.074492	FS_L_Frontalpole_Area		63	0.637976	1	0.904213	0.908561
illic	illic_user	area	-0.0170947	0.0196832	1067.94	-0.868488	0.385323	-0.0555243	0.0214899	FS_R_Fusiform_Area		56	0.862891	1	0.904213	0.908561
illic	illic_max	thck	-0.0572619	0.0655501	67.6136	-0.87356	0.38545	-0.177385	0.0615109	FS_R_Caudalmiddlefrontal_Thck	illic_user	31	0.77241	1	0.904213	0.908561
thc	SSAGA_Mj_Ab_Dep	vol	-0.0226723	0.02612	1009.94	-0.868008	0.385596	-0.0736862	0.0282488	FS_CSF_Vol	thc_user	2	0.63351	3	0.904489	0.908561
thc	THC	thck	-0.0198652	0.022905	1068.42	-0.867289	0.385978	-0.0646791	0.024771	FS_R_Fusiform_Thck		40	0.869027	3	0.904489	0.908561
illic	illic_max	thck	0.0550951	0.063169	67.3827	0.872185	0.386205	-0.0597052	0.169968	FS_L_Superiorparietal_Thck	illic_user	31	0.77241	1	0.904213	0.908561
thc	SSAGA_Mj_Ab_Dep	vol	0.023859	0.0275267	981.818	0.866758	0.386287	-0.029813	0.0775822	FS_CC_MidAnterior_Vol	thc_user	2	0.63351	3	0.904489	0.908561
illic	Opiates	area	0.0166609	0.0192447	1054.89	0.865738	0.386831	-0.021	0.0541801	FS_R_Medialorbitofrontal_Area		63	0.637976	1	0.904213	0.908561
tobac	tobac_user	thck	-0.0211882	0.0244888	1039.7	-0.865221	0.387117	-0.0689666	0.0265504	FS_L_Bankssts_Thck		35	0.929564	4	0.949517	0.908561
illic	Oxycontin	thck	-0.0184511	0.0213472	950.603	-0.864337	0.387621	-0.0601568	0.0231897	FS_L_Lateralorbitofrontal_Thck		44	0.61306	1	0.904213	0.908561
illic	Oxycontin	thck	-0.0237537	0.027485	956.609	-0.864244	0.38767	-0.077362	0.0301646	FS_R_Parahippocampal_Thck		44	0.61306	1	0.904213	0.908561
alc	audit_c	thck	0.0185249	0.0214413	935.362	0.863983	0.387819	-0.0232884	0.0603204	FS_R_Rostralmiddlefrontal_Thck		23	0.922001	2	0.873208	0.908561
illic	Oxycontin	area	0.0152972	0.0177094	928.006	0.863789	0.387927	-0.0194987	0.0498777	FS_R_Lateralorbitofrontal_Area		66	0.923989	1	0.904213	0.908561
illic	Oxycontin	vol	0.0162328	0.0188208	886.011	0.86249	0.388651	-0.0204829	0.0529901	FS_BrainStem_Vol		22	0.967422	1	0.904213	0.908561
tobac	tobac_user	area	-0.0206162	0.023907	1072.94	-0.86235	0.388688	-0.0672429	0.0260376	FS_L_Lingual_Area		57	0.943855	4	0.949517	0.908561
thc	THC	area	-0.0203115	0.0235658	1058.44	-0.861906	0.388934	-0.0662793	0.0256827	FS_R_Lingual_Area		62	0.916853	3	0.904489	0.908561
thc	thc_heavy	area	0.018136	0.0210681	1030.02	0.860824	0.389535	-0.0230307	0.0592112	FS_L_Superiorparietal_Area	thc_user	52	0.897975	3	0.904489	0.908561
tobac	tobac_heavy	area	0.0292937	0.0340345	490.371	0.860706	0.389821	-0.0367708	0.0953336	FS_R_Parahippocampal_Area	tobac_user	54	0.969577	4	0.949517	0.908561
illic	onset_illic	area	-0.0359143	0.0416841	205.684	-0.861581	0.389921	-0.1157	0.043888	FS_L_Precuneus_Area	illic_user	50	0.882013	1	0.904213	0.908561
alc	SSAGA_Alc_D4_Dp_Dx	thck	0.0230501	0.0267975	931.487	0.860159	0.389923	-0.0291637	0.0752472	FS_L_Parsorbitalis_Thck	audit_c	25	0.873094	2	0.873208	0.908561
thc	thc_user	area	0.0186538	0.0217017	1057.26	0.859557	0.390228	-0.0237367	0.0609631	FS_L_Insula_Area		55	0.947698	3	0.904489	0.908561
alc	onset_alc	thck	0.0216478	0.0252038	908.722	0.858912	0.390616	-0.0274208	0.0708111	FS_R_Inferiortemporal_Thck	audit_c	27	0.814697	2	0.873208	0.908561
thc	SSAGA_Mj_Ab_Dep	area	-0.0224897	0.0261975	1059.93	-0.858465	0.39083	-0.0737264	0.0285463	FS_L_Parsopercularis_Area	thc_user	46	0.717823	3	0.904489	0.908561
thc	THC	area	0.0230839	0.0269	1062.36	0.858136	0.391011	-0.0294364	0.0755153	FS_R_Parsopercularis_Area		62	0.916853	3	0.904489	0.908561
thc	SSAGA_Mj_Times_Used	area	-0.0341718	0.0398354	1069.85	-0.857825	0.391181	-0.111877	0.0434684	FS_L_Parsopercularis_Area	thc_user	59	0.863094	3	0.904489	0.908561
thc	SSAGA_Mj_Ab_Dep	area	0.0172028	0.0200559	1053.75	0.857747	0.391227	-0.0218772	0.0564848	FS_R_Inferiorparietal_Area	thc_user	46	0.717823	3	0.904489	0.908561
illic	MethAmphetamine	thck	-0.0225452	0.0262846	1059.5	-0.857734	0.391233	-0.0738193	0.0288801	FS_L_Pericalcarine_Thck		43	0.806177	1	0.904213	0.908561
thc	THC	thck	0.0222945	0.0259938	1045.02	0.857686	0.391262	-0.0286598	0.0730928	FS_L_Cuneus_Thck		40	0.869027	3	0.904489	0.908561
illic	onset_illic	area	0.0376699	0.0438638	222.78	0.858793	0.391378	-0.0462905	0.121817	FS_L_Inferiorparietal_Area	illic_user	50	0.882013	1	0.904213	0.908561
illic	Oxycontin	area	-0.0170417	0.019881	1016.71	-0.857188	0.391543	-0.0561891	0.02175	FS_R_Postcentral_Area		66	0.923989	1	0.904213	0.908561
thc	SSAGA_Mj_Ab_Dep	thck	-0.0173938	0.0203032	1053.44	-0.856704	0.391804	-0.0569763	0.0222253	FS_R_Middletemporal_Thck	thc_user	24	0.790353	3	0.904489	0.908561
thc	onset_thc	area	0.0218061	0.0254653	578.026	0.856305	0.392184	-0.0277334	0.0712781	FS_R_Precuneus_Area	thc_user	51	0.941491	3	0.904489	0.908561
alc	SSAGA_Alc_D4_Dp_Dx	area	-0.0196971	0.023023	928.979	-0.85554	0.392473	-0.0645896	0.0251519	FS_L_Rostralanteriorcingulate_Area	audit_c	47	0.849581	2	0.873208	0.908561
illic	illic_user	area	0.0154323	0.0180737	1067.28	0.853855	0.393377	-0.0198184	0.0507145	FS_R_Middletemporal_Area		56	0.862891	1	0.904213	0.908561
alc	Breathalyzer_Over_08	area	-0.0173428	0.0203238	970.459	-0.853324	0.39369	-0.0569686	0.0222952	FS_L_Supramarginal_Area		60	0.827134	2	0.873208	0.908561
thc	SSAGA_Mj_Times_Used	vol	0.0041538	0.00486813	1032.19	0.853263	0.393711	-0.00534421	0.0136461	FS_SupraTentorial_Vol	thc_user	15	0.787227	3	0.904489	0.908561
illic	illic_user	vol	0.020562	0.0240992	1044.19	0.853222	0.393732	-0.0265457	0.0675974	FS_L_Putamen_Vol		12	0.979051	1	0.904213	0.908561
illic	illic_max	vol	0.0976091	0.113694	64.4595	0.858521	0.393786	-0.107977	0.303453	FS_R_Vessel_Vol	illic_user	9	0.958266	1	0.904213	0.908561
illic	onset_illic	vol	0.0394786	0.0462031	212.993	0.854458	0.393811	-0.0494677	0.128105	FS_R_Hippo_Vol	illic_user	6	0.701559	1	0.904213	0.908561
illic	MethAmphetamine	vol	-0.0211323	0.0247729	1017.6	-0.853043	0.393836	-0.0695193	0.02722	FS_CC_Posterior_Vol		21	0.978662	1	0.904213	0.908561
illic	Cocaine	vol	-0.0214793	0.025182	1070.42	-0.852962	0.393871	-0.0706982	0.0276788	FS_3rdVent_Vol		17	0.983368	1	0.904213	0.908561
thc	thc_user	vol	0.0195117	0.0228884	1020.96	0.852471	0.394153	-0.0251862	0.064196	FS_L_Caudate_Vol		11	0.808013	3	0.904489	0.908561
thc	onset_thc	thck	0.0302516	0.0355088	561.289	0.851946	0.394607	-0.0388301	0.0991464	FS_R_Transversetemporal_Thck	thc_user	29	0.858538	3	0.904489	0.908561
illic	SSAGA_Times_Used_Illicits	thck	-0.0479648	0.0563316	1035.55	-0.851472	0.394704	-0.158933	0.0620548	FS_L_Parsopercularis_Thck	illic_user	36	0.865802	1	0.904213	0.908561
illic	MethAmphetamine	area	0.0160772	0.0188839	1057.71	0.85137	0.394757	-0.0207607	0.0529289	FS_R_Fusiform_Area		65	0.709047	1	0.904213	0.908561
illic	illic_max	area	-0.0768695	0.0898725	67.7342	-0.855317	0.395391	-0.239816	0.0869526	FS_L_Rostralanteriorcingulate_Area	illic_user	53	0.722692	1	0.904213	0.908561
tobac	tobac_user	thck	0.0163682	0.0192626	1069.21	0.84974	0.39566	-0.0213264	0.0539636	FS_L_Superiorparietal_Thck		35	0.929564	4	0.952594	0.908561
thc	onset_thc	vol	-0.0226198	0.0266157	578.887	-0.849867	0.39575	-0.0746548	0.0291678	FS_L_ThalamusProper_Vol	thc_user	7	0.853987	3	0.904489	0.908561
illic	MethAmphetamine	area	-0.0172797	0.0203484	1066.96	-0.849192	0.395965	-0.0570558	0.022394	FS_L_Insula_Area		65	0.709047	1	0.904213	0.908561
thc	THC	thck	-0.0270409	0.0318572	1071.2	-0.848814	0.396174	-0.0896394	0.0351187	FS_R_Isthmuscingulate_Thck		40	0.869027	3	0.904489	0.908561
illic	MethAmphetamine	area	-0.0174335	0.020541	1057.49	-0.848715	0.396232	-0.0575218	0.022793	FS_L_Lateraloccipital_Area		65	0.709047	1	0.904213	0.908561
alc	SSAGA_Alc_D4_Dp_Dx	thck	0.0198751	0.0234197	931.236	0.848646	0.396296	-0.0257451	0.0655423	FS_L_Inferiortemporal_Thck	audit_c	25	0.873094	2	0.873208	0.908561
illic	Cocaine	thck	-0.0218773	0.0257871	1072.5	-0.848379	0.396416	-0.0724614	0.0284401	FS_L_Posteriorcingulate_Thck		39	0.995322	1	0.904213	0.908561
illic	Cocaine	thck	-0.0183147	0.0216038	1072.67	-0.847754	0.396764	-0.0604838	0.0238154	FS_R_Parsopercularis_Thck		39	0.995322	1	0.904213	0.908685
alc	onset_alc	vol	-0.0258458	0.0304967	933.422	-0.847494	0.396937	-0.0858451	0.0343773	FS_R_ChoroidPlexus_Vol	audit_c	5	0.678101	2	0.873208	0.908685
thc	thc_heavy	area	-0.0223208	0.0263769	1070.99	-0.846226	0.397616	-0.0737517	0.029106	FS_R_Rostralanteriorcingulate_Area	thc_user	52	0.897975	3	0.904489	0.909229
alc	onset_alc	thck	-0.0181517	0.0214502	934.989	-0.846228	0.397642	-0.0600041	0.0236497	FS_R_Superiorparietal_Thck	audit_c	27	0.814697	2	0.873208	0.909229
illic	Opiates	area	0.020675	0.0244627	1049.45	0.845163	0.398213	-0.0270324	0.0684658	FS_L_Parstriangularis_Area		63	0.637976	1	0.906218	0.909824
tobac	onset_tobac	vol	-0.0319412	0.0378307	678.666	-0.84432	0.398788	-0.105496	0.0423354	FS_5thVent_Vol	tobac_user	4	0.709931	4	0.952594	0.909824
tobac	tobac_heavy	vol	0.0355358	0.0420791	480.118	0.844501	0.39881	-0.0461474	0.117292	FS_CC_Central_Vol	tobac_user	10	0.79144	4	0.952594	0.909824
tobac	tobac_user	thck	-0.0224212	0.0265953	1066.18	-0.843051	0.399389	-0.0743049	0.0294482	FS_R_Medialorbitofrontal_Thck		35	0.929564	4	0.952594	0.909824
thc	THC	vol	0.0181956	0.0215931	1044.63	0.842656	0.399614	-0.0239361	0.0603214	FS_BrainStem_Vol		18	0.585148	3	0.904489	0.909824
illic	onset_illic	area	-0.0397776	0.0471363	225.092	-0.843885	0.39963	-0.131104	0.0508867	FS_L_Lateraloccipital_Area	illic_user	50	0.882013	1	0.908146	0.909824
alc	audit_c	thck	-0.0287196	0.0340912	924.663	-0.842435	0.399762	-0.0953638	0.0376908	FS_R_Caudalanteriorcingulate_Thck		23	0.922001	2	0.873208	0.909824
alc	audit_c	area	-0.0224407	0.0266446	937.514	-0.842221	0.399879	-0.0744969	0.0294884	FS_L_Parsorbitalis_Area		45	0.767291	2	0.873208	0.909824
illic	Oxycontin	vol	-0.0190189	0.0225992	907.405	-0.841573	0.400249	-0.0631314	0.0250797	FS_R_Pallidum_Vol		22	0.967422	1	0.908256	0.909824
tobac	onset_tobac	vol	-0.0196178	0.0233122	693.532	-0.841523	0.400345	-0.0650602	0.0257527	FS_R_Cerebellum_Cort_Vol	tobac_user	4	0.709931	4	0.952594	0.909824
thc	onset_thc	area	-0.0231016	0.0274555	559.395	-0.84142	0.400472	-0.0764757	0.0301793	FS_R_Inferiorparietal_Area	thc_user	51	0.941491	3	0.904489	0.909824
thc	thc_heavy	thck	0.0205036	0.0244053	1071.69	0.840128	0.401024	-0.0272538	0.0680328	FS_R_Lateralorbitofrontal_Thck	thc_user	30	0.996881	3	0.904489	0.910294
alc	Breathalyzer_Over_08	area	-0.0218009	0.0259703	1053.63	-0.839457	0.401403	-0.0724473	0.0288487	FS_R_Frontalpole_Area		60	0.827134	2	0.873208	0.910294
illic	illic_user	vol	0.0183269	0.0218415	1002.41	0.839087	0.401621	-0.0242828	0.0609449	FS_R_Caudate_Vol		12	0.979051	1	0.910073	0.910294
thc	thc_heavy	thck	0.0236118	0.0281461	1038.63	0.8389	0.401718	-0.0312592	0.0786372	FS_L_Pericalcarine_Thck	thc_user	30	0.996881	3	0.904489	0.910294
tobac	tobac_user	thck	0.0251893	0.030035	1050.2	0.838666	0.401848	-0.0333395	0.0839517	FS_R_Rostralanteriorcingulate_Thck		35	0.929564	4	0.952594	0.910294
thc	SSAGA_Mj_Ab_Dep	thck	-0.0160142	0.0191189	1011.37	-0.837612	0.402447	-0.0533666	0.0212613	FS_L_Superiorparietal_Thck	thc_user	24	0.790353	3	0.904489	0.910945
alc	SSAGA_Alc_D4_Dp_Dx	vol	-0.0228698	0.0273207	908.344	-0.837087	0.402764	-0.0760994	0.0303986	FS_CSF_Vol	audit_c	3	0.688055	2	0.873208	0.910945
alc	audit_c	area	0.025382	0.0303266	910.475	0.836956	0.402837	-0.0338386	0.0844378	FS_L_Frontalpole_Area		45	0.767291	2	0.873208	0.910945
alc	onset_alc	area	0.0242788	0.0290677	932.13	0.83525	0.403791	-0.0326721	0.0815356	FS_L_Parstriangularis_Area	audit_c	49	0.832054	2	0.873208	0.911384
thc	thc_user	thck	0.0158245	0.0189475	1061.85	0.835176	0.403806	-0.0211779	0.0527929	FS_L_Superiorfrontal_Thck		33	0.998415	3	0.904489	0.911384
alc	Breathalyzer_Over_08	thck	0.0222724	0.0266778	1027.74	0.834869	0.403986	-0.0297492	0.074298	FS_L_Frontalpole_Thck		38	0.915701	2	0.873208	0.911384
illic	Amphetamines	vol	0.0148704	0.0178194	964.226	0.834502	0.404205	-0.0198905	0.049633	FS_R_Cerebellum_Cort_Vol		20	0.940505	1	0.912967	0.911384
illic	Opiates	thck	0.0142121	0.017035	1055.5	0.834293	0.404305	-0.0191268	0.0474279	FS_R_Inferiorparietal_Thck		41	0.763687	1	0.912967	0.911384
illic	Oxycontin	thck	0.0156533	0.0187738	925.115	0.833786	0.404617	-0.0209773	0.0523081	FS_R_Superiortemporal_Thck		44	0.61603	1	0.912967	0.911384
alc	SSAGA_Alc_D4_Dp_Dx	thck	-0.0181752	0.0218064	926.41	-0.833482	0.404788	-0.0607025	0.0243031	FS_L_Superiortemporal_Thck	audit_c	25	0.873094	2	0.873208	0.911384
alc	audit_c	thck	0.0247019	0.0296535	935.264	0.833018	0.405047	-0.0335633	0.082614	FS_R_Frontalpole_Thck		23	0.922001	2	0.873208	0.911384
illic	Cocaine	thck	-0.0175274	0.0210527	1072.44	-0.832545	0.405287	-0.0586669	0.0235246	FS_L_Inferiortemporal_Thck		39	0.995322	1	0.913185	0.911384
tobac	tobac_heavy	vol	-0.0384389	0.0461577	497.982	-0.832773	0.405372	-0.127944	0.0515072	FS_L_Vessel_Vol	tobac_user	10	0.79144	4	0.956677	0.911384
alc	audit_c	area	0.0194855	0.0234275	936.725	0.831735	0.405771	-0.0261691	0.065235	FS_R_Inferiortemporal_Area		45	0.767291	2	0.873208	0.911609
thc	onset_thc	thck	0.0248984	0.0299494	570.266	0.83135	0.406124	-0.033975	0.0832202	FS_R_Inferiortemporal_Thck	thc_user	29	0.858538	3	0.904489	0.911609
thc	onset_thc	thck	-0.0301788	0.0363438	571.061	-0.83037	0.406677	-0.100738	0.0404755	FS_L_Posteriorcingulate_Thck	thc_user	29	0.858538	3	0.904489	0.911609
thc	SSAGA_Mj_Ab_Dep	thck	0.022084	0.0266113	1046.86	0.829874	0.406799	-0.0297798	0.0740647	FS_R_Transversetemporal_Thck	thc_user	24	0.790353	3	0.904489	0.911609
thc	thc_heavy	area	0.023251	0.0280333	1069.61	0.829408	0.407059	-0.0316258	0.0778605	FS_L_Temporalpole_Area	thc_user	52	0.897975	3	0.904489	0.911609
alc	onset_alc	thck	0.0246002	0.0296763	912.747	0.828952	0.407348	-0.0332174	0.0824008	FS_R_Transversetemporal_Thck	audit_c	27	0.814697	2	0.873947	0.911609
illic	onset_illic	area	0.0442598	0.0533217	229.81	0.830053	0.40737	-0.0579215	0.14767	FS_R_Parsorbitalis_Area	illic_user	50	0.882013	1	0.913225	0.911609
illic	Oxycontin	thck	0.0166939	0.0201528	971.351	0.828366	0.407667	-0.0226205	0.0562722	FS_R_Parstriangularis_Thck		44	0.61603	1	0.913225	0.911609
tobac	tobac_heavy	area	-0.0306349	0.036982	496.173	-0.828372	0.407858	-0.102477	0.0411111	FS_L_Parahippocampal_Area	tobac_user	54	0.969577	4	0.958286	0.911609
thc	SSAGA_Mj_Ab_Dep	area	0.0174593	0.0210925	1046.87	0.827748	0.408002	-0.0236486	0.0586622	FS_R_Inferiortemporal_Area	thc_user	46	0.717823	3	0.904489	0.911609
thc	onset_thc	thck	0.022591	0.0272951	574.799	0.827657	0.408208	-0.0306305	0.0756947	FS_L_Postcentral_Thck	thc_user	29	0.858538	3	0.904489	0.911609
thc	SSAGA_Mj_Times_Used	thck	0.0390849	0.0472469	1067.9	0.827249	0.408281	-0.0530241	0.131208	FS_R_Caudalanteriorcingulate_Thck	thc_user	37	0.891416	3	0.904489	0.911609
illic	illic_user	thck	-0.0225826	0.027324	1060.39	-0.826476	0.40872	-0.0760968	0.0306664	FS_L_Frontalpole_Thck		34	0.685533	1	0.913225	0.912067
thc	onset_thc	thck	-0.0251182	0.0304166	551.513	-0.825807	0.40927	-0.0841804	0.0339338	FS_R_Lateralorbitofrontal_Thck	thc_user	29	0.858538	3	0.904489	0.912297
illic	illic_max	vol	0.0707158	0.0851695	67.6658	0.830295	0.409292	-0.0837918	0.225656	FS_L_Hippo_Vol	illic_user	9	0.958266	1	0.913225	0.912297
thc	thc_heavy	area	0.0180011	0.0218243	1057.55	0.824819	0.40966	-0.0247733	0.0605495	FS_L_Insula_Area	thc_user	52	0.897975	3	0.904489	0.912595
alc	SSAGA_Alc_D4_Dp_Dx	thck	0.0156397	0.0189807	936.88	0.823978	0.410162	-0.0213555	0.0526148	FS_L_Supramarginal_Thck	audit_c	25	0.873094	2	0.876117	0.912754
illic	Amphetamines	thck	0.0155648	0.0189122	1054.21	0.823002	0.410693	-0.0213319	0.0524738	FS_R_Middletemporal_Thck		42	0.942733	1	0.913225	0.912754
alc	SSAGA_Alc_D4_Dp_Dx	thck	-0.0184479	0.0224223	908.466	-0.822747	0.410868	-0.0621408	0.025317	FS_R_Postcentral_Thck	audit_c	25	0.873094	2	0.876117	0.912754
tobac	tobac_heavy	area	0.0265126	0.0322135	497.679	0.823028	0.410887	-0.0360022	0.0890197	FS_L_Superiorparietal_Area	tobac_user	54	0.969577	4	0.961149	0.912754
thc	thc_user	thck	-0.0185093	0.0225102	1066.55	-0.822261	0.411112	-0.0624019	0.0254554	FS_L_Inferiortemporal_Thck		33	0.998415	3	0.905811	0.912754
illic	Amphetamines	vol	0.0169444	0.0206075	978.465	0.822245	0.411138	-0.0232685	0.057148	FS_L_Caudate_Vol		20	0.940505	1	0.913225	0.912754
illic	illic_user	thck	0.0147241	0.0179506	1069.04	0.820254	0.412254	-0.0202825	0.0497497	FS_L_Supramarginal_Thck		34	0.685533	1	0.913225	0.913627
illic	SSAGA_Times_Used_Illicits	vol	0.0602154	0.073435	974.298	0.819981	0.412427	-0.0829732	0.203541	FS_CC_Central_Vol	illic_user	14	0.707949	1	0.913225	0.913627
illic	Opiates	area	-0.020384	0.0248606	1066.96	-0.819931	0.412439	-0.0688451	0.0281955	FS_R_Parsopercularis_Area		63	0.637976	1	0.913225	0.913627
illic	Amphetamines	vol	-0.00240918	0.00293941	1008.67	-0.819611	0.412631	-0.0081518	0.00332593	FS_SupraTentorial_Vol		20	0.940505	1	0.913225	0.913627
illic	Oxycontin	area	0.017247	0.021056	986.053	0.819102	0.412926	-0.0241589	0.0583291	FS_R_Supramarginal_Area		66	0.923989	1	0.913225	0.913627
illic	Amphetamines	area	0.0128995	0.0157568	1037.4	0.818661	0.413168	-0.0179275	0.0436324	FS_L_Superiorfrontal_Area		64	0.937835	1	0.913225	0.913627
alc	audit_c	area	-0.0237362	0.0290399	926.823	-0.817363	0.413931	-0.0805807	0.0328521	FS_L_Parsopercularis_Area		45	0.767291	2	0.876117	0.913627
alc	Breathalyzer_Over_08	vol	-0.0203406	0.0248857	897.169	-0.817358	0.413941	-0.0688767	0.0281942	FS_R_Pallidum_Vol		16	0.865915	2	0.876117	0.913627
illic	SSAGA_Times_Used_Illicits	vol	-0.059255	0.072572	998.247	-0.8165	0.414409	-0.201574	0.0824523	FS_L_ChoroidPlexus_Vol	illic_user	14	0.707949	1	0.913225	0.913627
alc	audit_c	area	0.0231889	0.028408	936.801	0.816281	0.414547	-0.0322082	0.0785554	FS_L_Entorhinal_Area		45	0.767291	2	0.876117	0.913627
thc	SSAGA_Mj_Ab_Dep	area	0.0156503	0.0191788	1027.83	0.816024	0.414676	-0.0217538	0.0530598	FS_R_Precuneus_Area	thc_user	46	0.717823	3	0.908661	0.913627
illic	illic_max	thck	-0.0408339	0.0497696	67.9978	-0.820459	0.414821	-0.132783	0.0504217	FS_L_Supramarginal_Thck	illic_user	31	0.805939	1	0.913225	0.913627
illic	MethAmphetamine	thck	-0.0144708	0.0177391	1060.78	-0.815753	0.414824	-0.0490705	0.0201559	FS_L_Precentral_Thck		43	0.808053	1	0.913225	0.913627
illic	Oxycontin	vol	0.0246577	0.0302281	1051.02	0.815722	0.414844	-0.0343328	0.0836467	FS_5thVent_Vol		22	0.967422	1	0.913225	0.913627
illic	onset_illic	vol	-0.050649	0.0620275	223.713	-0.816557	0.41505	-0.170313	0.0683387	FS_CC_Central_Vol	illic_user	6	0.701559	1	0.913225	0.913627
tobac	onset_tobac	vol	-0.0303601	0.0372695	707.195	-0.81461	0.41557	-0.102782	0.0422129	FS_L_Vessel_Vol	tobac_user	4	0.709931	4	0.96436	0.914253
illic	Cocaine	thck	0.0212234	0.0260982	1072.82	0.813214	0.416276	-0.0296836	0.0721455	FS_L_Insula_Thck		39	0.995322	1	0.914658	0.914548
thc	thc_heavy	thck	0.0246042	0.0302628	1071.34	0.81302	0.416387	-0.0343552	0.0837034	FS_R_Temporalpole_Thck	thc_user	30	0.996881	3	0.908661	0.914548
tobac	onset_tobac	thck	0.0295079	0.0362945	700.977	0.813013	0.416487	-0.0410862	0.100058	FS_R_Rostralanteriorcingulate_Thck	tobac_user	26	0.928159	4	0.96436	0.914548
thc	onset_thc	thck	0.021328	0.0262388	578.996	0.812841	0.416643	-0.0296617	0.0723087	FS_R_Superiorparietal_Thck	thc_user	29	0.858538	3	0.908661	0.914548
illic	illic_max	vol	-0.00454166	0.00555996	65.7016	-0.816851	0.416966	-0.0146843	0.0056122	FS_BrainSeg_Vol	illic_user	9	0.958266	1	0.914913	0.914741
thc	SSAGA_Mj_Times_Used	vol	0.0310078	0.038239	1054.91	0.810896	0.417608	-0.0435454	0.105617	FS_R_Pallidum_Vol	thc_user	15	0.787227	3	0.908661	0.915157
tobac	onset_tobac	thck	0.0198736	0.0245091	730.05	0.810865	0.417708	-0.0278211	0.0677155	FS_L_Superiortemporal_Thck	tobac_user	26	0.928159	4	0.96436	0.915157
thc	SSAGA_Mj_Times_Used	vol	0.0248288	0.0306444	1048.81	0.810225	0.417995	-0.0349474	0.0847253	FS_R_VentDC_Vol	thc_user	15	0.787227	3	0.908661	0.915157
thc	SSAGA_Mj_Times_Used	area	-0.0296088	0.0365521	1068.63	-0.810043	0.418096	-0.100885	0.0416478	FS_R_Isthmuscingulate_Area	thc_user	59	0.863094	3	0.908661	0.915157
illic	illic_user	vol	0.0245587	0.0304079	1068.96	0.807642	0.419476	-0.0348762	0.0838303	FS_L_Vessel_Vol		12	0.979051	1	0.915285	0.916984
alc	Breathalyzer_Over_08	vol	-0.0163544	0.0202834	874.68	-0.806295	0.420292	-0.0559152	0.0232063	FS_L_Amygdala_Vol		16	0.865915	2	0.884445	0.916984
illic	Opiates	area	0.0143446	0.0177965	1042.94	0.806034	0.420407	-0.0203622	0.0491428	FS_L_Rostralmiddlefrontal_Area		63	0.637976	1	0.915285	0.916984
illic	onset_illic	area	-0.0308357	0.0382163	218.701	-0.806875	0.420615	-0.104034	0.0423263	FS_R_Precuneus_Area	illic_user	50	0.882013	1	0.915285	0.916984
illic	Amphetamines	vol	-0.0143887	0.0178592	1021.29	-0.805675	0.420618	-0.0492277	0.0204688	FS_R_ThalamusProper_Vol		20	0.940505	1	0.915285	0.916984
tobac	tobac_user	thck	0.0146558	0.0181918	1054.19	0.805625	0.420641	-0.0210764	0.0501531	FS_R_Supramarginal_Thck		35	0.929564	4	0.96524	0.916984
thc	SSAGA_Mj_Ab_Dep	vol	-0.00155844	0.00193449	1038.45	-0.805606	0.420654	-0.00534098	0.002212	FS_BrainSeg_Vol	thc_user	2	0.638148	3	0.908661	0.916984
alc	audit_c	thck	-0.0200525	0.0249078	929.295	-0.805069	0.420986	-0.0686434	0.0288203	FS_R_Inferiortemporal_Thck		23	0.922001	2	0.884445	0.916984
illic	illic_max	area	-0.0618862	0.0764562	65.4435	-0.809433	0.421199	-0.20105	0.0784158	FS_L_Supramarginal_Area	illic_user	53	0.722692	1	0.915285	0.916984
tobac	tobac_user	area	-0.0184127	0.0229087	1067.49	-0.803743	0.421724	-0.0631858	0.0262778	FS_R_Lingual_Area		57	0.943855	4	0.96524	0.916984
illic	Opiates	area	-0.0183777	0.0228746	992.983	-0.803412	0.421929	-0.0630035	0.0262515	FS_L_Pericalcarine_Area		63	0.637976	1	0.915285	0.916984
thc	SSAGA_Mj_Ab_Dep	area	-0.0205453	0.0255757	1030.42	-0.803312	0.42198	-0.0704198	0.0295568	FS_L_Transversetemporal_Area	thc_user	46	0.717823	3	0.908661	0.916984
thc	SSAGA_Mj_Ab_Dep	area	-0.0228477	0.0284586	1055.96	-0.802838	0.422249	-0.0783782	0.032635	FS_R_Entorhinal_Area	thc_user	46	0.717823	3	0.908661	0.916984
alc	Breathalyzer_Over_08	vol	0.0237686	0.0296138	942.083	0.802619	0.422398	-0.0339835	0.0815161	FS_R_Vessel_Vol		16	0.865915	2	0.884786	0.916984
illic	illic_max	area	-0.0739461	0.0916219	67.3413	-0.807079	0.422462	-0.239649	0.0937138	FS_R_Cuneus_Area	illic_user	53	0.722692	1	0.915285	0.916984
illic	illic_user	thck	0.0150105	0.0187193	1062.24	0.801872	0.422806	-0.0215554	0.051524	FS_R_Superiorparietal_Thck		34	0.685533	1	0.915285	0.917008
illic	onset_illic	thck	-0.0531741	0.0662385	228.133	-0.802768	0.422944	-0.179905	0.0739624	FS_L_Parahippocampal_Thck	illic_user	28	0.992078	1	0.915285	0.917008
thc	THC	area	-0.0164705	0.0205584	1072.76	-0.801158	0.423217	-0.0565787	0.023631	FS_R_Inferiorparietal_Area		62	0.937173	3	0.908661	0.917089
thc	thc_heavy	vol	0.0025496	0.00318643	990.659	0.800144	0.423819	-0.00367758	0.00876593	FS_SupraTentorial_Vol	thc_user	8	0.963365	3	0.908661	0.917767
thc	SSAGA_Mj_Times_Used	area	0.0255601	0.0320226	1060.51	0.798191	0.424938	-0.036941	0.0879877	FS_L_Superiorparietal_Area	thc_user	59	0.863094	3	0.908661	0.917767
tobac	tobac_heavy	thck	0.033724	0.0422391	497.605	0.798408	0.425014	-0.0484087	0.115608	FS_L_Frontalpole_Thck	tobac_user	32	0.944836	4	0.967777	0.917767
illic	Cocaine	area	-0.0142246	0.0178259	1072.17	-0.797974	0.425062	-0.0490588	0.0205426	FS_R_Rostralmiddlefrontal_Area		61	0.969038	1	0.915285	0.917767
thc	THC	thck	-0.0165644	0.0207633	1072.78	-0.797777	0.425177	-0.0570601	0.0239555	FS_R_Precuneus_Thck		40	0.899942	3	0.908661	0.917767
alc	SSAGA_Alc_D4_Dp_Dx	area	0.0206756	0.0259344	933.77	0.797225	0.425523	-0.0299978	0.0711864	FS_R_Paracentral_Area	audit_c	47	0.849581	2	0.884874	0.917767
illic	SSAGA_Times_Used_Illicits	area	-0.0578354	0.0725645	1065.94	-0.797021	0.425617	-0.199657	0.0835206	FS_L_Frontalpole_Area	illic_user	58	0.862015	1	0.915285	0.917767
illic	illic_max	area	-0.0761684	0.0950772	67.1383	-0.801121	0.425888	-0.25053	0.102649	FS_L_Posteriorcingulate_Area	illic_user	53	0.722692	1	0.915285	0.917767
illic	Cocaine	area	-0.018546	0.0232993	1072.33	-0.79599	0.426214	-0.0639939	0.0269155	FS_R_Caudalmiddlefrontal_Area		61	0.969038	1	0.915285	0.917767
alc	SSAGA_Alc_D4_Dp_Dx	area	0.0206993	0.0260055	936.71	0.795958	0.426258	-0.0300196	0.0713439	FS_R_Parsorbitalis_Area	audit_c	47	0.849581	2	0.884874	0.917767
illic	illic_user	thck	0.0200956	0.0252509	1052.15	0.795835	0.426307	-0.0291591	0.0693335	FS_L_Parsorbitalis_Thck		34	0.685533	1	0.915285	0.917767
illic	onset_illic	vol	-0.0375131	0.0470665	184.296	-0.797024	0.426463	-0.127559	0.0525856	FS_R_Putamen_Vol	illic_user	6	0.701559	1	0.915285	0.917767
thc	thc_heavy	area	-0.015216	0.0191313	1042.97	-0.795344	0.426594	-0.0526745	0.0220856	FS_L_Rostralmiddlefrontal_Area	thc_user	52	0.897975	3	0.908661	0.917767
thc	THC	area	-0.0231836	0.0291899	1045.63	-0.794232	0.42724	-0.0800249	0.0340144	FS_R_Caudalanteriorcingulate_Area		62	0.937173	3	0.908661	0.918345
thc	onset_thc	vol	-0.030571	0.0384873	577.85	-0.794314	0.427339	-0.105494	0.0442174	FS_CC_MidPosterior_Vol	thc_user	7	0.86706	3	0.908661	0.918345
thc	SSAGA_Mj_Times_Used	area	0.0336886	0.0424608	1062.69	0.793406	0.427719	-0.0490542	0.116511	FS_L_Frontalpole_Area	thc_user	59	0.863094	3	0.908661	0.918345
thc	SSAGA_Mj_Times_Used	area	0.0261736	0.0329953	1071.85	0.793252	0.427806	-0.0383315	0.0904737	FS_L_Insula_Area	thc_user	59	0.863094	3	0.908661	0.918345
alc	audit_c	thck	-0.0259441	0.0327379	937.637	-0.792478	0.428283	-0.0898574	0.0378545	FS_R_Parahippocampal_Thck		23	0.922001	2	0.884874	0.918847
alc	onset_alc	thck	0.019321	0.0244139	926.071	0.791395	0.428916	-0.0282382	0.0670025	FS_L_Parsopercularis_Thck	audit_c	27	0.825324	2	0.884874	0.918847
alc	SSAGA_Alc_D4_Dp_Dx	area	0.0161362	0.0204053	928.013	0.790782	0.429273	-0.023687	0.0558833	FS_R_Lateralorbitofrontal_Area	audit_c	47	0.849581	2	0.884874	0.918847
tobac	onset_tobac	thck	0.0237072	0.0299855	656.863	0.790622	0.42945	-0.0345357	0.0820035	FS_L_Parsorbitalis_Thck	tobac_user	26	0.928159	4	0.967777	0.918847
illic	illic_user	area	0.01929	0.0244399	1070.74	0.789283	0.430121	-0.0283557	0.0670166	FS_L_Posteriorcingulate_Area		56	0.898079	1	0.915285	0.918847
illic	Amphetamines	thck	0.0144491	0.0183172	1031.74	0.788825	0.430396	-0.0212817	0.0502672	FS_L_Caudalmiddlefrontal_Thck		42	0.942733	1	0.915285	0.918847
alc	SSAGA_Alc_D4_Dp_Dx	thck	-0.0159515	0.0202218	915.721	-0.788829	0.430416	-0.055348	0.0234802	FS_R_Rostralmiddlefrontal_Thck	audit_c	25	0.886757	2	0.884874	0.918847
illic	Amphetamines	thck	0.0200649	0.0254755	1043.95	0.787615	0.431101	-0.0298761	0.069753	FS_L_Posteriorcingulate_Thck		42	0.942733	1	0.915285	0.918847
illic	Opiates	area	-0.0142349	0.0180769	1046.03	-0.787464	0.431189	-0.0496177	0.0210265	FS_R_Precuneus_Area		63	0.637976	1	0.915285	0.918847
alc	Breathalyzer_Over_08	area	0.0196674	0.0249884	971.22	0.787063	0.431437	-0.0290622	0.0683962	FS_R_Transversetemporal_Area		60	0.840952	2	0.884874	0.918847
illic	Opiates	area	-0.0213511	0.0271366	1070.04	-0.786802	0.431572	-0.0742146	0.031752	FS_R_Caudalanteriorcingulate_Area		63	0.637976	1	0.915285	0.918847
illic	onset_illic	area	0.0444375	0.0564188	226.816	0.787637	0.431731	-0.0632779	0.153198	FS_R_Paracentral_Area	illic_user	50	0.882013	1	0.915285	0.918847
illic	Cocaine	area	-0.0194395	0.0247162	1072.88	-0.78651	0.431742	-0.0676235	0.0288322	FS_L_Bankssts_Area		61	0.969038	1	0.915285	0.918847
tobac	tobac_heavy	thck	0.0343848	0.0437287	491.071	0.786322	0.432058	-0.0508126	0.119329	FS_L_Parahippocampal_Thck	tobac_user	32	0.944836	4	0.967777	0.918847
thc	SSAGA_Mj_Times_Used	vol	0.0268826	0.0342174	988.727	0.78564	0.432267	-0.0398356	0.0936026	FS_L_Caudate_Vol	thc_user	15	0.787227	3	0.915546	0.918847
illic	Oxycontin	vol	0.0190675	0.0242695	817.275	0.785658	0.432295	-0.0282786	0.0664247	FS_4thVent_Vol		22	0.967422	1	0.915285	0.918847
thc	thc_user	vol	-0.0191581	0.0244129	1071.24	-0.784752	0.432772	-0.0667766	0.028563	FS_R_AccumbensArea_Vol		11	0.822541	3	0.915546	0.918847
illic	Opiates	thck	-0.0192944	0.0245986	1022.44	-0.78437	0.433005	-0.0673572	0.0286944	FS_R_Lingual_Thck		41	0.777483	1	0.915285	0.918847
alc	Breathalyzer_Over_08	area	-0.0154005	0.0196463	990.773	-0.783892	0.433291	-0.0537074	0.0229138	FS_R_Medialorbitofrontal_Area		60	0.840952	2	0.884874	0.918847
illic	illic_user	thck	-0.0229258	0.0292563	1073	-0.783618	0.433437	-0.0799758	0.0341885	FS_R_Parahippocampal_Thck		34	0.685533	1	0.915285	0.918847
illic	illic_user	thck	0.0204042	0.0260419	1072.65	0.783514	0.433499	-0.0305251	0.0711798	FS_R_Transversetemporal_Thck		34	0.685533	1	0.915285	0.918847
tobac	tobac_heavy	thck	-0.0232673	0.0296939	494.973	-0.783572	0.433666	-0.080844	0.034686	FS_R_Middletemporal_Thck	tobac_user	32	0.944836	4	0.967777	0.918847
alc	audit_c	vol	0.0211615	0.0270182	937.741	0.783232	0.433688	-0.0315919	0.0738233	FS_R_AccumbensArea_Vol		1	0.949469	2	0.884874	0.918847
illic	onset_illic	area	-0.0383481	0.0488979	229.569	-0.784248	0.433703	-0.131842	0.0555556	FS_L_Rostralanteriorcingulate_Area	illic_user	50	0.882013	1	0.915285	0.918847
illic	SSAGA_Times_Used_Illicits	thck	-0.0409574	0.0523835	1049.22	-0.781877	0.434463	-0.143039	0.0614499	FS_R_Caudalmiddlefrontal_Thck	illic_user	36	0.885534	1	0.915285	0.918984
tobac	onset_tobac	vol	0.0268271	0.0343058	713.898	0.781998	0.434475	-0.0399505	0.0935802	FS_4thVent_Vol	tobac_user	4	0.712539	4	0.967777	0.918984
illic	Opiates	thck	-0.0191723	0.0245215	1039.12	-0.781858	0.434476	-0.0672719	0.0286972	FS_R_Cuneus_Thck		41	0.777483	1	0.915285	0.918984
thc	SSAGA_Mj_Ab_Dep	vol	0.0209592	0.0268202	982.285	0.781471	0.434714	-0.0314413	0.0732599	FS_R_ChoroidPlexus_Vol	thc_user	2	0.638148	3	0.917825	0.918988
alc	audit_c	area	0.0182584	0.0233954	936.548	0.780426	0.435337	-0.0274544	0.0638734	FS_R_Superiorparietal_Area		45	0.767291	2	0.885686	0.919806
thc	SSAGA_Mj_Ab_Dep	vol	0.0204746	0.0262623	957.845	0.779618	0.435809	-0.0309059	0.0717279	FS_CC_Anterior_Vol	thc_user	2	0.638148	3	0.918311	0.920303
illic	Oxycontin	area	-0.0131471	0.0168773	908.22	-0.77898	0.436194	-0.0461035	0.0197794	FS_R_Superiortemporal_Area		66	0.923989	1	0.915285	0.920391
thc	THC	thck	-0.0186094	0.0239193	1070.98	-0.778008	0.436736	-0.065331	0.0280326	FS_L_Lateralorbitofrontal_Thck		40	0.899942	3	0.918444	0.920391
illic	illic_max	thck	-0.0514041	0.0657128	68	-0.782253	0.436781	-0.170825	0.0680166	FS_R_Inferiorparietal_Thck	illic_user	31	0.81692	1	0.915285	0.920391
alc	audit_c	thck	0.0237895	0.0305796	926.888	0.777953	0.436796	-0.0358122	0.083397	FS_L_Insula_Thck		23	0.922001	2	0.885724	0.920391
alc	audit_c	area	0.0216015	0.0278311	895.031	0.776163	0.437858	-0.0328177	0.0759641	FS_L_Pericalcarine_Area		45	0.767291	2	0.885724	0.920928
illic	Oxycontin	vol	0.0151535	0.0195254	819.898	0.776092	0.437918	-0.0230205	0.0532668	FS_R_Caudate_Vol		22	0.967422	1	0.915285	0.920928
illic	onset_illic	vol	-0.0424595	0.054644	229.088	-0.777019	0.437949	-0.14767	0.0621101	FS_R_Pallidum_Vol	illic_user	6	0.701559	1	0.915285	0.920928
tobac	onset_tobac	thck	0.0230778	0.0297374	655.785	0.776054	0.437997	-0.0346692	0.0809093	FS_R_Bankssts_Thck	tobac_user	26	0.928159	4	0.967777	0.920928
thc	thc_user	area	-0.0198847	0.0256677	1058.1	-0.774694	0.438694	-0.069958	0.0301947	FS_R_Pericalcarine_Area		55	0.97356	3	0.920736	0.921896
tobac	tobac_heavy	area	-0.0286174	0.0369931	496.898	-0.773587	0.439543	-0.100408	0.0431401	FS_R_Bankssts_Area	tobac_user	54	0.969577	4	0.967777	0.922715
illic	MethAmphetamine	thck	-0.01782	0.0230463	1072.68	-0.773229	0.439557	-0.0627882	0.0271345	FS_R_Parsorbitalis_Thck		43	0.808053	1	0.915285	0.922715
illic	SSAGA_Times_Used_Illicits	area	-0.0501751	0.0649418	1061.75	-0.772616	0.439922	-0.177143	0.0763424	FS_R_Posteriorcingulate_Area	illic_user	58	0.862015	1	0.915285	0.922813
alc	onset_alc	area	0.0193175	0.0250207	912.042	0.772063	0.440277	-0.0299999	0.0682382	FS_R_Lateraloccipital_Area	audit_c	49	0.843642	2	0.887827	0.922813
illic	Amphetamines	vol	-0.0173137	0.0224412	1039.31	-0.771516	0.440577	-0.0611693	0.0264526	FS_R_AccumbensArea_Vol		20	0.940505	1	0.915285	0.922813
illic	onset_illic	area	-0.0382803	0.0495945	225.492	-0.771866	0.441002	-0.133222	0.0567512	FS_R_Superiorparietal_Area	illic_user	50	0.882013	1	0.915285	0.922813
illic	onset_illic	vol	-0.0520198	0.067411	229.996	-0.77168	0.441096	-0.181963	0.0767557	FS_L_InfLatVent_Vol	illic_user	6	0.701559	1	0.915285	0.922813
illic	onset_illic	area	-0.0420287	0.0545108	228.768	-0.771015	0.441494	-0.146287	0.0623504	FS_L_Bankssts_Area	illic_user	50	0.882013	1	0.915285	0.922813
illic	Cocaine	area	0.0152974	0.019874	1072.63	0.769719	0.441636	-0.023475	0.0540684	FS_R_Inferiortemporal_Area		61	0.969038	1	0.915285	0.922813
thc	SSAGA_Mj_Times_Used	vol	0.036491	0.0474222	1071.32	0.769492	0.441771	-0.0565004	0.128933	FS_L_Vessel_Vol	thc_user	15	0.787227	3	0.92403	0.922813
illic	Cocaine	thck	-0.0140184	0.0182179	1070.83	-0.769484	0.441776	-0.0495719	0.0215188	FS_L_Rostralmiddlefrontal_Thck		39	0.995322	1	0.915285	0.922813
thc	SSAGA_Mj_Ab_Dep	thck	0.0191971	0.0249675	977.734	0.768883	0.442148	-0.0295106	0.0678836	FS_L_Cuneus_Thck	thc_user	24	0.835169	3	0.92403	0.922813
tobac	onset_tobac	thck	0.0183202	0.0238423	703.307	0.76839	0.442514	-0.0280548	0.0646681	FS_R_Middletemporal_Thck	tobac_user	26	0.928159	4	0.967777	0.922813
alc	onset_alc	area	-0.0158492	0.0206601	934.627	-0.767142	0.443191	-0.0561042	0.0244073	FS_L_Lateralorbitofrontal_Area	audit_c	49	0.843642	2	0.887827	0.922813
alc	SSAGA_Alc_D4_Dp_Dx	thck	-0.0232876	0.0303689	934.439	-0.766826	0.443379	-0.0824085	0.0359603	FS_L_Medialorbitofrontal_Thck	audit_c	25	0.886757	2	0.887827	0.922813
illic	SSAGA_Times_Used_Illicits	area	0.0372077	0.0485351	1000.65	0.766614	0.443492	-0.0575305	0.131836	FS_L_Superiortemporal_Area	illic_user	58	0.862015	1	0.915285	0.922813
illic	illic_user	vol	-0.015793	0.0206042	1048.8	-0.766495	0.443554	-0.0559934	0.0244576	FS_BrainStem_Vol		12	0.979051	1	0.915285	0.922813
illic	illic_max	area	0.0500141	0.0650047	67.0127	0.769392	0.444364	-0.0680806	0.168181	FS_R_Superiorfrontal_Area	illic_user	53	0.722692	1	0.915285	0.922813
illic	illic_max	thck	0.0507734	0.0660171	68	0.769094	0.444501	-0.0692003	0.170747	FS_L_Precentral_Thck	illic_user	31	0.81692	1	0.915285	0.922813
illic	onset_illic	area	0.0285225	0.0372865	224.975	0.764955	0.4451	-0.0429583	0.0998927	FS_R_Superiorfrontal_Area	illic_user	50	0.882013	1	0.915285	0.922813
alc	Breathalyzer_Over_08	area	0.0157885	0.0206722	912.402	0.763757	0.44521	-0.0245253	0.0561057	FS_L_Superiorparietal_Area		60	0.840952	2	0.887827	0.922813
tobac	onset_tobac	area	-0.017714	0.0232086	732.8	-0.763249	0.44556	-0.0629692	0.0274455	FS_L_Precentral_Area	tobac_user	48	0.836416	4	0.967777	0.922813
illic	onset_illic	area	-0.0444645	0.0581904	229.459	-0.764122	0.44558	-0.155687	0.0671793	FS_R_Parsopercularis_Area	illic_user	50	0.882013	1	0.915285	0.922813
thc	SSAGA_Mj_Times_Used	area	0.0296491	0.038873	1070.46	0.762718	0.4458	-0.0465853	0.105419	FS_R_Bankssts_Area	thc_user	59	0.863094	3	0.92403	0.922813
illic	onset_illic	thck	0.038947	0.0509983	229.571	0.763692	0.445835	-0.0586566	0.137229	FS_L_Lateralorbitofrontal_Thck	illic_user	28	0.992078	1	0.915285	0.922813
tobac	onset_tobac	thck	0.0252339	0.0330848	718.95	0.762704	0.44589	-0.0392517	0.0895477	FS_L_Posteriorcingulate_Thck	tobac_user	26	0.928159	4	0.967777	0.922813
illic	SSAGA_Times_Used_Illicits	thck	-0.0576373	0.0756111	1068.21	-0.762286	0.446058	-0.204989	0.0899536	FS_L_Medialorbitofrontal_Thck	illic_user	36	0.885534	1	0.915285	0.922813
thc	thc_user	thck	-0.0220034	0.0288647	1017.15	-0.762295	0.446061	-0.0783982	0.0342402	FS_R_Posteriorcingulate_Thck		33	0.998473	3	0.92403	0.922813
illic	illic_max	area	-0.0544168	0.0710468	68	-0.76593	0.446369	-0.183531	0.0746974	FS_L_Precentral_Area	illic_user	53	0.722692	1	0.915285	0.922813
illic	MethAmphetamine	thck	0.0222889	0.0292641	1069.96	0.761647	0.446438	-0.0347557	0.0796024	FS_R_Isthmuscingulate_Thck		43	0.808053	1	0.915285	0.922813
alc	onset_alc	area	0.0144688	0.0190039	930.381	0.761361	0.446634	-0.0225584	0.0514921	FS_L_Superiorfrontal_Area	audit_c	49	0.843642	2	0.887827	0.922813
alc	onset_alc	thck	-0.0185888	0.0244191	896.876	-0.761241	0.446714	-0.0661257	0.029011	FS_L_Fusiform_Thck	audit_c	27	0.825324	2	0.887827	0.922813
thc	SSAGA_Mj_Times_Used	thck	0.0242894	0.0319404	1067.36	0.760462	0.447146	-0.0380486	0.0865502	FS_L_Superiortemporal_Thck	thc_user	37	0.891416	3	0.92403	0.923217
illic	Oxycontin	area	-0.0144375	0.0190356	917.056	-0.758451	0.448376	-0.0517993	0.0227228	FS_L_Superiorparietal_Area		66	0.923989	1	0.918075	0.924843
alc	SSAGA_Alc_D4_Dp_Dx	area	0.0196256	0.025881	935.339	0.758301	0.448462	-0.03082	0.0703265	FS_L_Caudalmiddlefrontal_Area	audit_c	47	0.849581	2	0.887827	0.924843
thc	thc_user	area	0.0197789	0.0260949	1034.02	0.757963	0.448646	-0.0314308	0.0706869	FS_L_Parsopercularis_Area		55	0.97356	3	0.92403	0.924843
alc	audit_c	area	0.0177559	0.0234395	935.809	0.75752	0.448929	-0.0280072	0.0634483	FS_L_Superiorparietal_Area		45	0.767291	2	0.887827	0.924937
illic	illic_max	vol	-0.0811055	0.10685	66.6685	-0.759056	0.450494	-0.278098	0.116334	FS_R_LatVent_Vol	illic_user	9	0.958266	1	0.919195	0.926985
illic	Opiates	vol	-0.0229779	0.0304435	1069.28	-0.754771	0.450552	-0.0825283	0.0363392	FS_5thVent_Vol		19	0.679369	1	0.919195	0.926985
illic	Amphetamines	area	-0.0160089	0.0212147	1028.87	-0.754614	0.450654	-0.057463	0.0253718	FS_R_Lingual_Area		64	0.937835	1	0.919195	0.926985
thc	SSAGA_Mj_Times_Used	vol	0.0358791	0.0476113	1071.96	0.753585	0.451264	-0.0569013	0.128992	FS_R_InfLatVent_Vol	thc_user	15	0.787227	3	0.92403	0.926985
alc	audit_c	area	-0.0230245	0.0305572	923.439	-0.75349	0.451348	-0.0827014	0.0364984	FS_L_Temporalpole_Area		45	0.767291	2	0.888319	0.926985
thc	onset_thc	vol	0.00802792	0.0106598	578.179	0.753101	0.451696	-0.0127112	0.0287373	FS_Mask_Vol	thc_user	7	0.86706	3	0.92403	0.926985
illic	Opiates	vol	-0.00223582	0.00297106	1013.3	-0.752535	0.451904	-0.00803954	0.00356085	FS_SupraTentorial_Vol		19	0.679369	1	0.919515	0.926985
illic	Amphetamines	area	-0.0145813	0.0193863	1032.72	-0.752146	0.452135	-0.0524001	0.0232567	FS_R_Superiorparietal_Area		64	0.937835	1	0.919515	0.926985
thc	SSAGA_Mj_Times_Used	area	-0.0194131	0.0258194	1068.91	-0.75188	0.452289	-0.0697398	0.0309828	FS_R_Superiorfrontal_Area	thc_user	59	0.863094	3	0.92403	0.926985
alc	audit_c	vol	-0.0161897	0.0215329	925.26	-0.751858	0.452328	-0.0581697	0.0258236	FS_R_ThalamusProper_Vol		1	0.949469	2	0.888319	0.926985
illic	MethAmphetamine	vol	-0.0204434	0.0272048	1049.48	-0.751464	0.452542	-0.0737557	0.0326953	FS_L_LatVent_Vol		21	0.978662	1	0.919515	0.926985
illic	MethAmphetamine	thck	0.0129827	0.0173196	1069.9	0.749598	0.453662	-0.0209099	0.0467479	FS_L_Supramarginal_Thck		43	0.808053	1	0.920615	0.92817
tobac	tobac_heavy	area	0.0268309	0.0357926	495.992	0.74962	0.453839	-0.0429078	0.0963046	FS_R_Caudalmiddlefrontal_Area	tobac_user	54	0.969577	4	0.967777	0.92817
alc	audit_c	thck	-0.0219967	0.0293812	928.658	-0.748668	0.454247	-0.0792903	0.0352799	FS_R_Lingual_Thck		23	0.922001	2	0.888319	0.92817
alc	SSAGA_Alc_D4_Dp_Dx	vol	0.0155454	0.020766	890.017	0.748597	0.454298	-0.0250532	0.056269	FS_R_VentDC_Vol	audit_c	3	0.729319	2	0.888319	0.92817
tobac	tobac_heavy	vol	0.0277908	0.037114	485.151	0.748796	0.454343	-0.0442476	0.0999134	FS_R_Pallidum_Vol	tobac_user	10	0.812853	4	0.967777	0.92817
thc	thc_heavy	area	0.0199156	0.0266362	1071.99	0.747687	0.454813	-0.0323077	0.0717909	FS_R_Parsopercularis_Area	thc_user	52	0.897975	3	0.92403	0.92817
illic	Cocaine	thck	-0.0204003	0.0273193	1072.7	-0.746735	0.455387	-0.0737597	0.0328623	FS_L_Rostralanteriorcingulate_Thck		39	0.995322	1	0.921423	0.92817
thc	onset_thc	thck	0.020068	0.0269053	576.845	0.745877	0.456046	-0.0322053	0.0723784	FS_L_Caudalmiddlefrontal_Thck	thc_user	29	0.890645	3	0.92403	0.92817
illic	Amphetamines	thck	0.0151341	0.0202987	1044.41	0.745571	0.456095	-0.024464	0.0547561	FS_L_Parsopercularis_Thck		42	0.942733	1	0.921423	0.92817
illic	Cocaine	area	0.015016	0.020163	1072.58	0.744728	0.456599	-0.0243208	0.0543503	FS_L_Fusiform_Area		61	0.969038	1	0.921423	0.92817
alc	audit_c	thck	0.0194809	0.0261601	912.195	0.744683	0.456655	-0.0314802	0.0704952	FS_R_Lateralorbitofrontal_Thck		23	0.922001	2	0.888319	0.92817
alc	onset_alc	thck	-0.0185313	0.0248878	927.87	-0.744593	0.456707	-0.0670086	0.0299716	FS_L_Paracentral_Thck	audit_c	27	0.825324	2	0.888319	0.92817
thc	SSAGA_Mj_Times_Used	area	-0.0228402	0.0306918	1062.66	-0.74418	0.456932	-0.0828847	0.0375893	FS_R_Fusiform_Area	thc_user	59	0.863094	3	0.92403	0.92817
illic	Opiates	thck	0.0145301	0.0195287	1050.4	0.74404	0.457019	-0.02356	0.0526561	FS_L_Middletemporal_Thck		41	0.796853	1	0.921423	0.92817
tobac	tobac_user	thck	0.0150536	0.0202412	1057.81	0.743711	0.457216	-0.0244467	0.0546258	FS_L_Lateraloccipital_Thck		35	0.929564	4	0.967777	0.92817
tobac	tobac_user	vol	-0.0167123	0.0224796	1004.04	-0.743445	0.457386	-0.0605722	0.027142	FS_L_Caudate_Vol		13	0.871178	4	0.967777	0.92817
thc	SSAGA_Mj_Times_Used	thck	-0.0308365	0.0414825	1072	-0.743361	0.457426	-0.112214	0.050052	FS_R_Frontalpole_Thck	thc_user	37	0.891416	3	0.92403	0.92817
illic	SSAGA_Times_Used_Illicits	thck	0.0567643	0.076409	1002.25	0.742901	0.457716	-0.0923118	0.205761	FS_L_Parahippocampal_Thck	illic_user	36	0.885534	1	0.921423	0.92817
thc	onset_thc	thck	-0.0199437	0.0268802	578.942	-0.741947	0.45842	-0.0721895	0.0322753	FS_L_Lateraloccipital_Thck	thc_user	29	0.890645	3	0.92403	0.92817
tobac	onset_tobac	area	0.0200248	0.0270215	719.465	0.741068	0.458894	-0.0327703	0.07259	FS_R_Lateraloccipital_Area	tobac_user	48	0.836416	4	0.967777	0.92817
illic	onset_illic	area	-0.0424854	0.0572662	229.801	-0.741893	0.45891	-0.152726	0.0670618	FS_L_Parahippocampal_Area	illic_user	50	0.882013	1	0.921423	0.92817
thc	SSAGA_Mj_Ab_Dep	thck	-0.0132945	0.0179454	981.292	-0.740832	0.458972	-0.0483236	0.0216955	FS_R_Superiorfrontal_Thck	thc_user	24	0.838524	3	0.92403	0.92817
illic	illic_user	area	-0.0170975	0.0231008	1054.03	-0.740125	0.459389	-0.0622169	0.0279659	FS_L_Cuneus_Area		56	0.898079	1	0.921423	0.92817
thc	thc_user	vol	0.0184423	0.0249646	1063.51	0.73874	0.460228	-0.0302751	0.0671414	FS_L_Putamen_Vol		11	0.822541	3	0.92403	0.92817
alc	SSAGA_Alc_D4_Dp_Dx	area	-0.0163932	0.0222032	933.108	-0.738327	0.460501	-0.0598819	0.02689	FS_R_Inferiortemporal_Area	audit_c	47	0.849581	2	0.893246	0.92817
thc	SSAGA_Mj_Times_Used	vol	0.0272602	0.0369494	1066.05	0.737771	0.460816	-0.0447925	0.099316	FS_R_AccumbensArea_Vol	thc_user	15	0.787227	3	0.92403	0.92817
thc	THC	vol	-0.00241489	0.00327726	1035.56	-0.736862	0.461373	-0.00881171	0.00397828	FS_SupraTentorial_Vol		18	0.652286	3	0.92403	0.92817
illic	Opiates	vol	0.0168781	0.0229078	1018.29	0.736781	0.461425	-0.027813	0.0616203	FS_L_Putamen_Vol		19	0.679369	1	0.921423	0.92817
illic	illic_max	area	-0.0721461	0.0974267	67.037	-0.740516	0.461573	-0.249664	0.104301	FS_L_Entorhinal_Area	illic_user	53	0.729929	1	0.921423	0.92817
thc	onset_thc	area	-0.0172113	0.0233698	577.92	-0.736478	0.461738	-0.0626176	0.0282758	FS_L_Superiorfrontal_Area	thc_user	51	0.941491	3	0.92403	0.92817
illic	MethAmphetamine	thck	-0.0151388	0.0205712	1066.35	-0.735923	0.461939	-0.0553005	0.0252779	FS_R_Parstriangularis_Thck		43	0.808053	1	0.921423	0.92817
illic	illic_max	vol	0.071014	0.0958909	56.9098	0.740571	0.461998	-0.10787	0.242018	FS_CC_MidAnterior_Vol	illic_user	9	0.958266	1	0.921423	0.92817
illic	Oxycontin	thck	0.015374	0.020893	987.137	0.735846	0.461999	-0.0254063	0.056154	FS_R_Inferiortemporal_Thck		44	0.676564	1	0.921423	0.92817
thc	thc_heavy	thck	-0.0162065	0.0220259	1050.96	-0.735791	0.462022	-0.0591372	0.0268946	FS_L_Parsopercularis_Thck	thc_user	30	0.996881	3	0.92403	0.92817
tobac	onset_tobac	thck	0.0228765	0.0311229	692.657	0.735039	0.462565	-0.0375969	0.0837444	FS_L_Transversetemporal_Thck	tobac_user	26	0.928159	4	0.967777	0.92817
tobac	tobac_user	area	-0.0131949	0.0179621	1053.08	-0.734599	0.462748	-0.0482462	0.0218446	FS_L_Lateralorbitofrontal_Area		57	0.943855	4	0.967777	0.92817
thc	thc_heavy	vol	-0.0194954	0.026563	994.933	-0.733931	0.463164	-0.071438	0.0323368	FS_3rdVent_Vol	thc_user	8	0.963365	3	0.92403	0.92817
alc	Breathalyzer_Over_08	thck	0.0194191	0.0264663	962.015	0.733731	0.463292	-0.0321779	0.071047	FS_L_Posteriorcingulate_Thck		38	0.93404	2	0.896203	0.92817
thc	thc_user	thck	-0.0186156	0.0253747	960.243	-0.73363	0.463353	-0.068129	0.0308152	FS_R_Bankssts_Thck		33	0.998473	3	0.92403	0.92817
illic	MethAmphetamine	thck	0.0132868	0.0181235	1056.52	0.733122	0.463646	-0.0222103	0.0486683	FS_L_Superiorparietal_Thck		43	0.808053	1	0.921423	0.92817
illic	Opiates	vol	0.0169944	0.023197	1051.57	0.732611	0.463959	-0.0282875	0.0625464	FS_L_AccumbensArea_Vol		19	0.679369	1	0.921423	0.92817
thc	thc_heavy	thck	-0.0140901	0.0192567	1002.07	-0.731699	0.464523	-0.0517366	0.0234757	FS_L_Rostralmiddlefrontal_Thck	thc_user	30	0.996881	3	0.92403	0.92817
illic	Amphetamines	vol	0.0178497	0.0244175	1031.72	0.731021	0.464932	-0.0298108	0.0654823	FS_CSF_Vol		20	0.940505	1	0.921423	0.92817
illic	SSAGA_Times_Used_Illicits	thck	-0.0360943	0.0494192	1032.47	-0.73037	0.46533	-0.132665	0.0602329	FS_L_Inferiorparietal_Thck	illic_user	36	0.885534	1	0.921423	0.92817
illic	illic_max	thck	-0.05331	0.072675	67.9943	-0.73354	0.465751	-0.185497	0.0787155	FS_R_Precentral_Thck	illic_user	31	0.833449	1	0.921423	0.92817
tobac	tobac_user	area	0.0180529	0.0247455	1054.16	0.72954	0.465833	-0.0303216	0.0662785	FS_R_Posteriorcingulate_Area		57	0.943855	4	0.967777	0.92817
thc	THC	thck	-0.0151678	0.0208055	1046.9	-0.729029	0.466147	-0.0559057	0.025461	FS_L_Lateraloccipital_Thck		40	0.923499	3	0.92403	0.92817
tobac	tobac_user	thck	-0.0200299	0.0274867	1056.55	-0.728714	0.466338	-0.073605	0.033758	FS_L_Insula_Thck		35	0.929564	4	0.967777	0.92817
alc	audit_c	area	0.0162444	0.0223019	929.915	0.728386	0.46656	-0.0272722	0.0596942	FS_R_Inferiorparietal_Area		45	0.773808	2	0.897788	0.92817
illic	SSAGA_Times_Used_Illicits	area	-0.0392235	0.0538527	1008.58	-0.728348	0.46657	-0.144383	0.0657665	FS_L_Superiorparietal_Area	illic_user	58	0.862015	1	0.921423	0.92817
illic	Opiates	area	-0.0152591	0.0209514	1053.51	-0.728312	0.466584	-0.0562804	0.0255943	FS_R_Lateraloccipital_Area		63	0.662652	1	0.921423	0.92817
illic	Cocaine	vol	-0.00517801	0.00711129	1070.86	-0.72814	0.466687	-0.0190661	0.00869495	FS_Mask_Vol		17	0.983368	1	0.921423	0.92817
illic	Amphetamines	thck	0.0130684	0.0179532	1022.4	0.727917	0.466831	-0.0219542	0.0481588	FS_R_Rostralmiddlefrontal_Thck		42	0.942733	1	0.921423	0.92817
tobac	tobac_heavy	vol	0.0210813	0.0289785	492.716	0.727482	0.467276	-0.0352473	0.0776601	FS_R_ThalamusProper_Vol	tobac_user	10	0.812853	4	0.967777	0.92817
illic	Oxycontin	thck	-0.0135381	0.0186304	878.871	-0.726665	0.467625	-0.0498913	0.0228337	FS_R_Lateraloccipital_Thck		44	0.676564	1	0.921423	0.92817
thc	thc_heavy	thck	0.0219671	0.0302333	1067.36	0.726588	0.467637	-0.0374097	0.0809034	FS_L_Entorhinal_Thck	thc_user	30	0.996881	3	0.92403	0.92817
thc	SSAGA_Mj_Ab_Dep	area	0.0190275	0.0261906	1072	0.726499	0.467692	-0.0320094	0.0701373	FS_R_Rostralanteriorcingulate_Area	thc_user	46	0.775684	3	0.92403	0.92817
illic	Opiates	area	-0.0143783	0.0197939	1050.69	-0.726402	0.467754	-0.0529971	0.0242494	FS_L_Supramarginal_Area		63	0.662652	1	0.921423	0.92817
illic	Amphetamines	area	0.0161808	0.0222847	1044.38	0.726097	0.467942	-0.0272812	0.0597013	FS_L_Lingual_Area		64	0.937835	1	0.921423	0.92817
tobac	tobac_user	area	0.0123063	0.0169494	1072.57	0.726063	0.467959	-0.0207876	0.0453606	FS_L_Superiorfrontal_Area		57	0.943855	4	0.967777	0.92817
tobac	onset_tobac	vol	-0.0199095	0.0274241	719.34	-0.725985	0.468084	-0.0733003	0.0334658	FS_L_Caudate_Vol	tobac_user	4	0.724112	4	0.967777	0.92817
tobac	tobac_user	thck	-0.0215574	0.0296994	1040.5	-0.725853	0.468092	-0.0794281	0.0364483	FS_L_Temporalpole_Thck		35	0.929564	4	0.967777	0.92817
thc	onset_thc	area	0.0228422	0.031482	578.86	0.725562	0.4684	-0.0385976	0.0840612	FS_R_Lingual_Area	thc_user	51	0.941491	3	0.92403	0.92817
thc	SSAGA_Mj_Ab_Dep	thck	0.0197002	0.0271709	1044.8	0.725045	0.468587	-0.0336013	0.0726688	FS_R_Frontalpole_Thck	thc_user	24	0.838524	3	0.92403	0.92817
thc	onset_thc	vol	-0.0296551	0.0409024	571.977	-0.72502	0.468736	-0.109374	0.04973	FS_R_Vessel_Vol	thc_user	7	0.86706	3	0.92403	0.92817
thc	thc_user	area	-0.0195961	0.0270545	964.223	-0.724319	0.469046	-0.0729793	0.0332096	FS_R_Frontalpole_Area		55	0.97356	3	0.92403	0.92817
illic	Cocaine	thck	-0.0141813	0.0195816	1072.52	-0.724217	0.46909	-0.0524097	0.0240042	FS_L_Middletemporal_Thck		39	0.995322	1	0.922545	0.92817
alc	onset_alc	area	-0.0163398	0.0225748	909.948	-0.723809	0.469369	-0.060302	0.0276502	FS_R_Inferiorparietal_Area	audit_c	49	0.849421	2	0.897788	0.928249
thc	thc_heavy	vol	-0.0014138	0.00195588	1052.9	-0.722848	0.469934	-0.00523678	0.00239825	FS_BrainSeg_Vol	thc_user	8	0.963365	3	0.92403	0.928895
illic	illic_user	area	-0.0174327	0.0241299	1015.52	-0.722455	0.470181	-0.0645118	0.0296408	FS_L_Pericalcarine_Area		56	0.898079	1	0.923549	0.928912
thc	thc_heavy	thck	0.019591	0.0271455	1061.21	0.721705	0.470635	-0.0337293	0.0725217	FS_L_Transversetemporal_Thck	thc_user	30	0.996881	3	0.92403	0.929337
thc	THC	area	0.0140577	0.0195019	1060.71	0.72084	0.471167	-0.0239809	0.0521248	FS_L_Superiortemporal_Area		62	0.949287	3	0.92403	0.929655
thc	thc_user	vol	0.0227613	0.0316433	971.399	0.719307	0.472125	-0.0392285	0.0843984	FS_5thVent_Vol		11	0.822541	3	0.92403	0.929655
thc	onset_thc	area	-0.0250191	0.0347757	561.545	-0.719443	0.472167	-0.0931176	0.0425042	FS_L_Bankssts_Area	thc_user	51	0.941491	3	0.92403	0.929655
alc	onset_alc	thck	-0.0152895	0.0212951	934.97	-0.717982	0.472948	-0.056819	0.0262032	FS_L_Superiorparietal_Thck	audit_c	27	0.825324	2	0.897788	0.929655
alc	audit_c	vol	0.0221641	0.0309103	886.322	0.717045	0.473535	-0.0380962	0.0824308	FS_4thVent_Vol		1	0.949469	2	0.897788	0.929655
illic	MethAmphetamine	area	-0.0172413	0.0240471	1066.9	-0.716979	0.473544	-0.064134	0.029838	FS_L_Entorhinal_Area		65	0.825666	1	0.92486	0.929655
thc	thc_heavy	thck	0.013915	0.0194202	1013.91	0.716521	0.473835	-0.0240421	0.0517868	FS_R_Rostralmiddlefrontal_Thck	thc_user	30	0.996881	3	0.92403	0.929655
illic	illic_max	area	-0.0559907	0.0777284	66.647	-0.720339	0.473835	-0.196025	0.0862784	FS_L_Inferiortemporal_Area	illic_user	53	0.732291	1	0.92486	0.929655
thc	SSAGA_Mj_Times_Used	thck	0.0291084	0.0406366	1071.93	0.71631	0.473956	-0.0501966	0.108308	FS_R_Transversetemporal_Thck	thc_user	37	0.891416	3	0.92403	0.929655
thc	thc_user	area	-0.0188255	0.0262851	1068.27	-0.716205	0.474021	-0.0703836	0.0325162	FS_L_Parstriangularis_Area		55	0.97356	3	0.92403	0.929655
illic	illic_user	vol	0.0198938	0.0277781	1058.07	0.71617	0.474044	-0.0343023	0.0741796	FS_CC_MidPosterior_Vol		12	0.979051	1	0.92486	0.929655
illic	illic_max	vol	-0.0723909	0.100575	67.1346	-0.71977	0.474165	-0.255632	0.110996	FS_L_Vessel_Vol	illic_user	9	0.958266	1	0.92486	0.929655
thc	thc_heavy	area	0.013626	0.0190326	1037.73	0.715929	0.474196	-0.0234765	0.0507843	FS_R_Rostralmiddlefrontal_Area	thc_user	52	0.897975	3	0.92403	0.929655
illic	Amphetamines	vol	-0.0129347	0.0180678	1044.6	-0.715895	0.474216	-0.0481845	0.0223251	FS_L_ThalamusProper_Vol		20	0.940505	1	0.92486	0.929655
illic	onset_illic	vol	0.0446081	0.0622511	223.892	0.716585	0.474377	-0.0757819	0.165925	FS_L_ChoroidPlexus_Vol	illic_user	6	0.701559	1	0.92486	0.929655
tobac	onset_tobac	area	0.021383	0.0299245	734.205	0.714567	0.475104	-0.0369243	0.0796073	FS_L_Parahippocampal_Area	tobac_user	48	0.836416	4	0.967777	0.930134
illic	onset_illic	area	0.0391108	0.0547033	215.641	0.714963	0.475405	-0.0669417	0.144526	FS_L_Pericalcarine_Area	illic_user	50	0.882013	1	0.92486	0.930134
illic	Opiates	thck	0.0146299	0.020496	1048.72	0.713794	0.475513	-0.0253384	0.0547551	FS_L_Parsopercularis_Thck		41	0.798323	1	0.92486	0.930134
thc	SSAGA_Mj_Times_Used	thck	0.0261696	0.0366681	1062.54	0.713688	0.475577	-0.0454828	0.0975802	FS_R_Lateralorbitofrontal_Thck	thc_user	37	0.891416	3	0.924492	0.930134
thc	SSAGA_Mj_Times_Used	area	-0.0271275	0.0380619	1067.93	-0.71272	0.476174	-0.101416	0.0470308	FS_R_Posteriorcingulate_Area	thc_user	59	0.875131	3	0.924492	0.930295
illic	SSAGA_Times_Used_Illicits	thck	0.050104	0.0703222	1041.41	0.712492	0.47632	-0.0874739	0.187144	FS_R_Frontalpole_Thck	illic_user	36	0.885534	1	0.92486	0.930295
illic	Oxycontin	area	-0.0196316	0.0275737	986.478	-0.711966	0.476654	-0.0735977	0.0341315	FS_R_Temporalpole_Area		66	0.923989	1	0.92486	0.930295
alc	Breathalyzer_Over_08	thck	0.0175246	0.0246246	1044.31	0.71167	0.476828	-0.0304904	0.0655552	FS_L_Parsorbitalis_Thck		38	0.93404	2	0.897788	0.930295
tobac	onset_tobac	vol	0.017775	0.024974	731.707	0.711738	0.476854	-0.0308395	0.0665269	FS_R_Amygdala_Vol	tobac_user	4	0.724112	4	0.967777	0.930295
alc	onset_alc	area	0.0217713	0.0306142	881.503	0.71115	0.47718	-0.0378344	0.0814082	FS_L_Frontalpole_Area	audit_c	49	0.849421	2	0.897788	0.930464
alc	SSAGA_Alc_D4_Dp_Dx	area	0.0211358	0.0297648	919.26	0.710093	0.477827	-0.0368063	0.0791523	FS_R_Caudalanteriorcingulate_Area	audit_c	47	0.849581	2	0.897788	0.930948
thc	THC	area	0.0180349	0.0254101	1073	0.709753	0.478012	-0.031516	0.0676364	FS_L_Caudalmiddlefrontal_Area		62	0.949287	3	0.926303	0.930948
alc	SSAGA_Alc_D4_Dp_Dx	thck	0.0197566	0.0278431	936.106	0.709572	0.478147	-0.03462	0.0739729	FS_R_Transversetemporal_Thck	audit_c	25	0.913989	2	0.897788	0.930948
illic	Oxycontin	thck	0.0129983	0.0183596	898.105	0.707985	0.479138	-0.0228159	0.048869	FS_L_Postcentral_Thck		44	0.678779	1	0.925834	0.930948
tobac	tobac_heavy	area	0.0315005	0.044481	496.665	0.70818	0.479166	-0.0551609	0.117833	FS_R_Temporalpole_Area	tobac_user	54	0.969577	4	0.967777	0.930948
thc	SSAGA_Mj_Times_Used	thck	-0.0195461	0.0276222	1072	-0.707623	0.479333	-0.0734455	0.0342902	FS_R_Inferiorparietal_Thck	thc_user	37	0.891416	3	0.926303	0.930948
alc	SSAGA_Alc_D4_Dp_Dx	vol	0.0151433	0.0213988	887.23	0.70767	0.479336	-0.0267739	0.057203	FS_L_VentDC_Vol	audit_c	3	0.729319	2	0.897788	0.930948
alc	onset_alc	vol	-0.0196327	0.0277596	926.108	-0.707241	0.479595	-0.0738798	0.0344562	FS_L_AccumbensArea_Vol	audit_c	5	0.786535	2	0.897788	0.930948
thc	THC	area	-0.0145351	0.0205591	1073	-0.706994	0.479724	-0.0546975	0.0255474	FS_L_Postcentral_Area		62	0.949287	3	0.926303	0.930948
illic	Cocaine	vol	0.0140416	0.0198942	1072.04	0.705814	0.480457	-0.0247589	0.0528942	FS_R_Amygdala_Vol		17	0.983368	1	0.925834	0.930948
illic	SSAGA_Times_Used_Illicits	area	0.0519408	0.0736293	1052.6	0.705437	0.480695	-0.0922922	0.195422	FS_R_Entorhinal_Area	illic_user	58	0.862015	1	0.925834	0.930948
illic	illic_max	vol	-0.080523	0.11361	67.8737	-0.708768	0.480896	-0.28929	0.125557	FS_L_Pallidum_Vol	illic_user	9	0.958266	1	0.925834	0.930948
illic	SSAGA_Times_Used_Illicits	area	-0.052612	0.0746574	1072	-0.704712	0.481143	-0.197989	0.0932868	FS_R_Caudalanteriorcingulate_Area	illic_user	58	0.862015	1	0.925834	0.930948
tobac	onset_tobac	thck	-0.0219144	0.0311051	731.67	-0.704525	0.48133	-0.0824293	0.0385842	FS_R_Cuneus_Thck	tobac_user	26	0.928159	4	0.967777	0.930948
illic	Opiates	thck	-0.0148394	0.0210668	1049.14	-0.704397	0.481342	-0.056048	0.026241	FS_L_Paracentral_Thck		41	0.798323	1	0.925834	0.930948
thc	SSAGA_Mj_Times_Used	thck	0.0321348	0.0456355	1071.12	0.704162	0.481485	-0.0568661	0.121113	FS_R_Parahippocampal_Thck	thc_user	37	0.891416	3	0.927629	0.930948
illic	SSAGA_Times_Used_Illicits	thck	-0.037918	0.0538905	1024.83	-0.703612	0.481834	-0.143112	0.0671439	FS_L_Superiortemporal_Thck	illic_user	36	0.885534	1	0.925834	0.930948
illic	Oxycontin	area	0.0173262	0.0246357	1036.47	0.703297	0.482029	-0.0308984	0.0653393	FS_R_Parsopercularis_Area		66	0.923989	1	0.925834	0.930948
alc	audit_c	thck	0.0197433	0.0280752	885.299	0.703229	0.482098	-0.034914	0.0745272	FS_R_Bankssts_Thck		23	0.922001	2	0.897788	0.930948
illic	SSAGA_Times_Used_Illicits	area	0.0434826	0.0618773	1031.26	0.702723	0.482387	-0.0771744	0.164206	FS_L_Lingual_Area	illic_user	58	0.862015	1	0.925834	0.930948
thc	SSAGA_Mj_Ab_Dep	vol	0.0189582	0.0269862	916.769	0.702515	0.482536	-0.0336685	0.0716109	FS_4thVent_Vol	thc_user	2	0.682207	3	0.927629	0.930948
thc	SSAGA_Mj_Ab_Dep	thck	-0.0213756	0.0304634	1065.36	-0.701682	0.483031	-0.0807647	0.0380601	FS_R_Rostralanteriorcingulate_Thck	thc_user	24	0.842208	3	0.927629	0.930948
alc	Breathalyzer_Over_08	thck	-0.0129053	0.0183913	936.364	-0.701707	0.483036	-0.0487678	0.0229604	FS_L_Precentral_Thck		38	0.93404	2	0.897788	0.930948
illic	Oxycontin	area	-0.0157994	0.0225336	961.788	-0.701147	0.483381	-0.060235	0.028209	FS_L_Parsorbitalis_Area		66	0.923989	1	0.926625	0.930948
alc	Breathalyzer_Over_08	thck	0.0122168	0.0174252	992.925	0.7011	0.483405	-0.0217725	0.0461911	FS_R_Inferiorparietal_Thck		38	0.93404	2	0.897788	0.930948
alc	SSAGA_Alc_D4_Dp_Dx	thck	-0.0185149	0.0264359	904.261	-0.70037	0.483876	-0.0701634	0.033331	FS_L_Lingual_Thck	audit_c	25	0.913989	2	0.897788	0.931396
alc	Breathalyzer_Over_08	thck	0.0142106	0.0203344	884.39	0.698845	0.484832	-0.0254496	0.0538698	FS_L_Postcentral_Thck		38	0.93404	2	0.897788	0.931616
illic	Amphetamines	area	-0.0130121	0.0186233	1033.15	-0.698703	0.484895	-0.0493717	0.023314	FS_R_Fusiform_Area		64	0.937835	1	0.926742	0.931616
thc	thc_heavy	area	0.0180131	0.0257894	1066.75	0.698467	0.485037	-0.0326073	0.0682833	FS_R_Bankssts_Area	thc_user	52	0.897975	3	0.928235	0.931616
illic	Cocaine	vol	-0.0127076	0.018195	1059.01	-0.698415	0.485071	-0.0482122	0.022813	FS_L_Cerebellum_Cort_Vol		17	0.983368	1	0.926742	0.931616
illic	onset_illic	area	0.0388425	0.0555595	229.771	0.699115	0.485187	-0.0677519	0.147057	FS_R_Posteriorcingulate_Area	illic_user	50	0.882013	1	0.926742	0.931616
thc	thc_user	thck	-0.0128201	0.0183741	1042.98	-0.69773	0.485502	-0.048696	0.022997	FS_L_Supramarginal_Thck		33	0.998473	3	0.928235	0.931761
thc	THC	thck	-0.0213669	0.0306608	1060.68	-0.69688	0.486031	-0.0811854	0.0384551	FS_L_Parahippocampal_Thck		40	0.923499	3	0.928235	0.932317
alc	Breathalyzer_Over_08	area	-0.0115538	0.0165975	934.703	-0.696117	0.486529	-0.0439196	0.0208145	FS_L_Superiorfrontal_Area		60	0.843527	2	0.897788	0.932813
thc	SSAGA_Mj_Times_Used	vol	0.030103	0.0432773	1052.03	0.695585	0.486843	-0.0542867	0.114619	FS_CC_MidPosterior_Vol	thc_user	15	0.798422	3	0.928235	0.932955
illic	onset_illic	vol	-0.0335688	0.0483571	200.345	-0.694185	0.48837	-0.126396	0.0592729	FS_R_Caudate_Vol	illic_user	6	0.701559	1	0.927977	0.934619
illic	illic_user	area	-0.0132114	0.0190703	1068.9	-0.692774	0.488602	-0.050405	0.0240506	FS_R_Lateralorbitofrontal_Area		56	0.898079	1	0.927977	0.934619
illic	onset_illic	thck	-0.0316066	0.0455806	222.188	-0.693423	0.488768	-0.118861	0.0557619	FS_L_Postcentral_Thck	illic_user	28	0.992078	1	0.927977	0.934619
illic	Cocaine	thck	0.014229	0.0205536	1072.48	0.692287	0.488907	-0.0258495	0.0543628	FS_L_Parsopercularis_Thck		39	0.995322	1	0.927977	0.934619
thc	THC	thck	-0.0129302	0.0186775	1046.46	-0.692286	0.488911	-0.0493775	0.023582	FS_R_Superiorfrontal_Thck		40	0.923499	3	0.929536	0.934619
thc	thc_user	area	-0.018646	0.0269564	1032.2	-0.691709	0.489276	-0.0711858	0.0340022	FS_R_Parstriangularis_Area		55	0.97356	3	0.929536	0.934623
illic	Amphetamines	area	-0.0164932	0.0238507	1057.55	-0.691516	0.489393	-0.0630326	0.0300446	FS_R_Bankssts_Area		64	0.937835	1	0.927977	0.934623
illic	illic_max	thck	-0.0633327	0.0912363	67.1355	-0.694161	0.489976	-0.229008	0.107355	FS_L_Lingual_Thck	illic_user	31	0.854317	1	0.927977	0.935273
thc	onset_thc	area	-0.0192197	0.0278378	565.882	-0.690419	0.490214	-0.0739355	0.034914	FS_R_Medialorbitofrontal_Area	thc_user	51	0.941491	3	0.929655	0.935273
illic	Opiates	area	0.0169688	0.0246352	1060.21	0.6888	0.4911	-0.0310653	0.0650911	FS_L_Parsopercularis_Area		63	0.681526	1	0.927977	0.93558
alc	SSAGA_Alc_D4_Dp_Dx	area	-0.0153068	0.0222489	934.857	-0.68798	0.491636	-0.0587283	0.028021	FS_L_Supramarginal_Area	audit_c	47	0.849581	2	0.897788	0.93558
thc	onset_thc	thck	-0.0209373	0.0304398	568.71	-0.687827	0.491842	-0.080302	0.0391522	FS_L_Lateralorbitofrontal_Thck	thc_user	29	0.900813	3	0.931081	0.93558
tobac	tobac_user	vol	0.0214458	0.0311952	1055.08	0.687469	0.491938	-0.039386	0.0823003	FS_L_InfLatVent_Vol		13	0.871178	4	0.967777	0.93558
illic	SSAGA_Times_Used_Illicits	area	-0.0314491	0.0457745	978.732	-0.687043	0.492218	-0.120964	0.0578644	FS_L_Lateralorbitofrontal_Area	illic_user	58	0.862015	1	0.927977	0.93558
tobac	tobac_user	area	-0.0175744	0.0255934	1072.99	-0.686676	0.492435	-0.0675839	0.0323348	FS_L_Transversetemporal_Area		57	0.943855	4	0.967777	0.93558
alc	onset_alc	thck	0.0235802	0.0343415	835.288	0.686639	0.492501	-0.0437294	0.0903843	FS_L_Isthmuscingulate_Thck	audit_c	27	0.825324	2	0.897788	0.93558
illic	Amphetamines	vol	-0.0185548	0.0270304	1027.86	-0.686444	0.492588	-0.0715583	0.0342345	FS_R_LatVent_Vol		20	0.940505	1	0.927977	0.93558
illic	onset_illic	vol	0.0355823	0.0517759	228.444	0.687236	0.492631	-0.0634146	0.135472	FS_L_Hippo_Vol	illic_user	6	0.701559	1	0.927977	0.93558
illic	SSAGA_Times_Used_Illicits	area	-0.0333664	0.0486287	1015.8	-0.686146	0.492777	-0.128167	0.0616186	FS_R_Rostralmiddlefrontal_Area	illic_user	58	0.862015	1	0.927977	0.93558
illic	onset_illic	thck	0.0315814	0.0460607	228.857	0.685646	0.49363	-0.0570342	0.119683	FS_L_Superiortemporal_Thck	illic_user	28	0.992078	1	0.927977	0.935793
alc	onset_alc	thck	0.0230588	0.0337137	913.449	0.68396	0.494174	-0.0434418	0.0890186	FS_L_Caudalanteriorcingulate_Thck	audit_c	27	0.825324	2	0.897788	0.935793
tobac	onset_tobac	area	-0.0226814	0.0331631	707.236	-0.683937	0.494239	-0.0871288	0.041976	FS_L_Temporalpole_Area	tobac_user	48	0.836416	4	0.967777	0.935793
illic	MethAmphetamine	thck	-0.0132764	0.0194163	1047.67	-0.683774	0.494269	-0.0513258	0.0246414	FS_R_Lateraloccipital_Thck		43	0.808053	1	0.927977	0.935793
thc	thc_heavy	area	0.0142083	0.0207794	1046.93	0.683766	0.494274	-0.0264875	0.0547278	FS_R_Insula_Area	thc_user	52	0.897975	3	0.93402	0.935793
illic	onset_illic	area	-0.0374905	0.054792	229.428	-0.684234	0.494518	-0.142331	0.0681252	FS_R_Isthmuscingulate_Area	illic_user	50	0.882013	1	0.927977	0.935793
illic	Cocaine	thck	0.0143723	0.0210341	1072.82	0.683289	0.494572	-0.0266199	0.0555004	FS_L_Parstriangularis_Thck		39	0.995322	1	0.927977	0.935793
alc	SSAGA_Alc_D4_Dp_Dx	vol	-0.0199542	0.0292199	918.426	-0.682899	0.494843	-0.0770382	0.037403	FS_L_Pallidum_Vol	audit_c	3	0.729319	2	0.897788	0.935852
tobac	tobac_heavy	thck	0.0198246	0.029042	489.673	0.682619	0.49517	-0.0365656	0.0761744	FS_R_Rostralmiddlefrontal_Thck	tobac_user	32	0.944836	4	0.967777	0.936016
alc	audit_c	thck	0.0175542	0.0257502	936.723	0.681712	0.495589	-0.0326709	0.0677361	FS_L_Lateralorbitofrontal_Thck		23	0.922001	2	0.897788	0.936354
tobac	tobac_heavy	thck	0.0256209	0.0376195	485.312	0.681054	0.496162	-0.0472636	0.0986657	FS_R_Bankssts_Thck	tobac_user	32	0.944836	4	0.967777	0.936981
thc	SSAGA_Mj_Ab_Dep	area	-0.0185604	0.0273128	1064.97	-0.679548	0.496938	-0.0718438	0.0346906	FS_L_Caudalanteriorcingulate_Area	thc_user	46	0.78683	3	0.936884	0.937307
alc	Breathalyzer_Over_08	vol	-0.0197891	0.0291293	847.914	-0.679354	0.497099	-0.0766058	0.0370297	FS_CC_Central_Vol		16	0.880374	2	0.897788	0.937307
thc	SSAGA_Mj_Ab_Dep	area	0.0173403	0.0255539	1059.14	0.678577	0.497554	-0.0326588	0.0671253	FS_R_Bankssts_Area	thc_user	46	0.78683	3	0.936884	0.937307
tobac	tobac_heavy	area	0.0193573	0.028544	493.56	0.678158	0.49799	-0.0360555	0.0749175	FS_R_Lateralorbitofrontal_Area	tobac_user	54	0.969577	4	0.967777	0.937307
alc	SSAGA_Alc_D4_Dp_Dx	area	0.018191	0.0268434	935.589	0.677672	0.498147	-0.0341318	0.0704849	FS_L_Paracentral_Area	audit_c	47	0.849581	2	0.897788	0.937307
illic	illic_user	area	0.011217	0.0165602	1072.14	0.677347	0.498332	-0.0211076	0.0435137	FS_R_Superiorfrontal_Area		56	0.898079	1	0.930771	0.937307
illic	Amphetamines	area	0.0175222	0.0258933	1060.84	0.676708	0.498739	-0.0330641	0.068007	FS_L_Temporalpole_Area		64	0.937835	1	0.930771	0.937307
tobac	tobac_user	thck	0.0161005	0.0238009	1042.65	0.676465	0.498895	-0.0303376	0.0624992	FS_R_Lateralorbitofrontal_Thck		35	0.929564	4	0.967777	0.937307
illic	SSAGA_Times_Used_Illicits	area	0.043376	0.0641487	1051.74	0.676178	0.499076	-0.0819423	0.168386	FS_R_Parsorbitalis_Area	illic_user	58	0.862015	1	0.930771	0.937307
alc	onset_alc	area	-0.0142384	0.0210696	934.97	-0.675779	0.499348	-0.0552922	0.0268137	FS_L_Precuneus_Area	audit_c	49	0.849421	2	0.897788	0.937307
alc	onset_alc	area	0.0141579	0.0209657	933.78	0.675289	0.499659	-0.0267982	0.0552001	FS_R_Superiortemporal_Area	audit_c	49	0.849421	2	0.897788	0.937307
alc	SSAGA_Alc_D4_Dp_Dx	area	0.0170345	0.025231	930.497	0.675142	0.499754	-0.0321123	0.0662401	FS_L_Parsorbitalis_Area	audit_c	47	0.849581	2	0.897788	0.937307
thc	THC	area	-0.0163465	0.0242141	1049.23	-0.675081	0.499773	-0.0636136	0.0308863	FS_L_Cuneus_Area		62	0.949287	3	0.937567	0.937307
tobac	onset_tobac	vol	-0.0158311	0.0234478	734.98	-0.675162	0.499785	-0.0615993	0.029846	FS_R_ThalamusProper_Vol	tobac_user	4	0.731828	4	0.967777	0.937307
illic	Cocaine	vol	-0.0182763	0.0270839	1072.63	-0.674805	0.499945	-0.0710815	0.0346339	FS_OpticChiasm_Vol		17	0.983368	1	0.930771	0.937307
thc	thc_user	vol	-0.0129578	0.0192451	988.289	-0.673302	0.500913	-0.0505004	0.0245838	FS_L_Cerebellum_Cort_Vol		11	0.822541	3	0.937567	0.938231
thc	thc_user	thck	0.0132196	0.0196479	1051.71	0.672825	0.501206	-0.0250988	0.0515444	FS_R_Precentral_Thck		33	0.998473	3	0.937567	0.938231
tobac	onset_tobac	area	0.0225076	0.0334491	697.768	0.672892	0.501239	-0.0424701	0.0877148	FS_L_Frontalpole_Area	tobac_user	48	0.836416	4	0.967777	0.938231
illic	Cocaine	thck	-0.0191137	0.0284368	1072.73	-0.672147	0.501635	-0.0747433	0.0363152	FS_L_Caudalanteriorcingulate_Thck		39	0.995322	1	0.930771	0.938231
thc	thc_heavy	area	-0.0114517	0.0170398	1047.08	-0.672055	0.501697	-0.0446891	0.021777	FS_R_Superiorfrontal_Area	thc_user	52	0.897975	3	0.937567	0.938231
thc	THC	area	0.0172422	0.0257687	1072.98	0.669115	0.503566	-0.0329973	0.0675828	FS_R_Paracentral_Area		62	0.949287	3	0.937567	0.938231
tobac	onset_tobac	thck	-0.0150758	0.0225338	725.528	-0.669031	0.503689	-0.0588904	0.0287823	FS_L_Inferiorparietal_Thck	tobac_user	26	0.928159	4	0.967777	0.938231
illic	Cocaine	area	-0.0145938	0.0218264	1072.46	-0.668629	0.503876	-0.0571665	0.027997	FS_R_Parahippocampal_Area		61	0.969038	1	0.930771	0.938231
illic	Oxycontin	vol	-0.0174516	0.0261001	893.853	-0.668642	0.503897	-0.0686998	0.0335304	FS_L_LatVent_Vol		22	0.967422	1	0.930771	0.938231
alc	Breathalyzer_Over_08	thck	-0.017152	0.0256558	920.847	-0.668543	0.503954	-0.0671885	0.0328762	FS_R_Cuneus_Thck		38	0.93404	2	0.897788	0.938231
illic	MethAmphetamine	area	0.0158525	0.0237189	1034.71	0.668347	0.504061	-0.0305099	0.062327	FS_R_Pericalcarine_Area		65	0.842321	1	0.930771	0.938231
illic	MethAmphetamine	vol	-0.00121776	0.00182472	1064.83	-0.667371	0.504679	-0.00478933	0.00234107	FS_BrainSeg_Vol		21	0.978662	1	0.930771	0.938231
alc	audit_c	vol	0.0168318	0.0252336	889.116	0.66704	0.50492	-0.032365	0.0660387	FS_R_Caudate_Vol		1	0.949469	2	0.897788	0.938231
illic	MethAmphetamine	vol	0.0202181	0.0303508	1072.68	0.666145	0.505461	-0.0389467	0.0794932	FS_5thVent_Vol		21	0.978662	1	0.930771	0.938231
alc	Breathalyzer_Over_08	area	0.0165113	0.0247964	998.324	0.665875	0.505645	-0.0318428	0.0648673	FS_L_Paracentral_Area		60	0.843527	2	0.897788	0.938231
alc	SSAGA_Alc_D4_Dp_Dx	vol	-0.022264	0.0334596	931.632	-0.665399	0.50596	-0.0877609	0.0428521	FS_5thVent_Vol	audit_c	3	0.729319	2	0.897788	0.938231
tobac	onset_tobac	area	-0.0133628	0.0200809	732.869	-0.665447	0.505974	-0.0526127	0.0260811	FS_R_Superiorfrontal_Area	tobac_user	48	0.836416	4	0.967777	0.938231
illic	Opiates	vol	-0.0116202	0.0174759	955.143	-0.664927	0.506258	-0.0457152	0.0224753	FS_L_Cerebellum_Cort_Vol		19	0.715744	1	0.930771	0.938231
illic	MethAmphetamine	thck	-0.0119876	0.0180297	1061.42	-0.664883	0.50627	-0.0471999	0.0231743	FS_L_Precuneus_Thck		43	0.808053	1	0.930771	0.938231
illic	Cocaine	area	0.0147661	0.022221	1072.85	0.664509	0.506508	-0.0285821	0.0581188	FS_L_Medialorbitofrontal_Area		61	0.969038	1	0.930771	0.938231
tobac	tobac_heavy	vol	0.0255983	0.0385066	486.118	0.664778	0.506508	-0.0491468	0.100465	FS_L_Putamen_Vol	tobac_user	10	0.812853	4	0.967777	0.938231
illic	Cocaine	vol	-0.00121161	0.00182627	1072.51	-0.663438	0.507193	-0.00477864	0.00234951	FS_BrainSeg_Vol		17	0.983368	1	0.930771	0.938231
alc	Breathalyzer_Over_08	area	0.0157153	0.0236884	1003.72	0.663417	0.507216	-0.0304753	0.0619114	FS_R_Parsorbitalis_Area		60	0.843527	2	0.897788	0.938231
thc	thc_user	thck	0.020032	0.0302083	1019.84	0.663127	0.507399	-0.0388316	0.0790487	FS_R_Rostralanteriorcingulate_Thck		33	0.998473	3	0.937567	0.938231
alc	audit_c	thck	0.0185916	0.0280408	902.601	0.66302	0.507487	-0.0360251	0.0735286	FS_L_Parsorbitalis_Thck		23	0.922001	2	0.897788	0.938231
thc	THC	vol	-0.0151485	0.022879	999.367	-0.662112	0.508052	-0.0598389	0.0295144	FS_R_Caudate_Vol		18	0.694338	3	0.937567	0.938231
alc	Breathalyzer_Over_08	thck	-0.0142877	0.0215867	867.01	-0.661874	0.508228	-0.0563916	0.0278166	FS_R_Postcentral_Thck		38	0.93404	2	0.897788	0.938231
illic	onset_illic	vol	0.0184272	0.0278211	223.628	0.662346	0.508431	-0.0356087	0.0717318	FS_IntraCranial_Vol	illic_user	6	0.701559	1	0.930771	0.938231
illic	onset_illic	area	0.0358174	0.0540884	228.822	0.662202	0.508508	-0.0680968	0.140664	FS_R_Rostralanteriorcingulate_Area	illic_user	50	0.882013	1	0.930771	0.938231
illic	illic_max	vol	-0.0563398	0.084779	67.8403	-0.66455	0.508591	-0.209893	0.100373	FS_R_Amygdala_Vol	illic_user	9	0.958266	1	0.930771	0.938231
illic	MethAmphetamine	thck	-0.0138934	0.0210292	1063.48	-0.660674	0.508964	-0.0549579	0.027117	FS_L_Inferiortemporal_Thck		43	0.808053	1	0.930771	0.938231
illic	Amphetamines	thck	0.0138116	0.020907	1059.83	0.66062	0.509	-0.0270102	0.0545854	FS_L_Parstriangularis_Thck		42	0.942733	1	0.930771	0.938231
alc	onset_alc	thck	-0.0206679	0.0312985	932.379	-0.660349	0.509193	-0.081744	0.0403078	FS_R_Pericalcarine_Thck	audit_c	27	0.825324	2	0.897788	0.938231
thc	thc_user	area	-0.0126023	0.0190934	1071.79	-0.660035	0.509373	-0.0502911	0.024845	FS_R_Rostralmiddlefrontal_Area		55	0.97356	3	0.937567	0.938231
thc	thc_heavy	vol	-0.00900477	0.0136536	1021.07	-0.659515	0.509714	-0.0356276	0.0176339	FS_IntraCranial_Vol	thc_user	8	0.992442	3	0.937567	0.938231
illic	illic_max	vol	0.0715858	0.108011	67.5969	0.662762	0.509736	-0.124172	0.268061	FS_OpticChiasm_Vol	illic_user	9	0.958266	1	0.930771	0.938231
alc	onset_alc	thck	-0.0162907	0.0247025	896.109	-0.659477	0.509759	-0.0644103	0.0318156	FS_R_Fusiform_Thck	audit_c	27	0.825324	2	0.897788	0.938231
alc	Breathalyzer_Over_08	area	-0.0156911	0.0237946	1027.42	-0.65944	0.509761	-0.0620951	0.0307093	FS_R_Posteriorcingulate_Area		60	0.843527	2	0.897788	0.938231
thc	onset_thc	area	0.0264896	0.0402664	575.201	0.657858	0.510893	-0.0521863	0.106067	FS_R_Temporalpole_Area	thc_user	51	0.941491	3	0.937567	0.938231
illic	MethAmphetamine	thck	-0.0112174	0.0170596	1067.8	-0.657541	0.510975	-0.0445919	0.022045	FS_R_Inferiorparietal_Thck		43	0.808053	1	0.930771	0.938231
illic	Cocaine	area	0.0162688	0.0247494	1072.92	0.657339	0.511104	-0.0320976	0.0645048	FS_R_Parsopercularis_Area		61	0.969038	1	0.930771	0.938231
thc	onset_thc	area	0.0203972	0.0310359	578.707	0.657212	0.511306	-0.0403224	0.0807874	FS_L_Lateraloccipital_Area	thc_user	51	0.941491	3	0.937567	0.938231
illic	Oxycontin	area	-0.0132871	0.0202383	959.08	-0.656532	0.511639	-0.0527679	0.026407	FS_L_Rostralanteriorcingulate_Area		66	0.923989	1	0.930771	0.938231
illic	MethAmphetamine	area	-0.0151533	0.0230907	1066.74	-0.656251	0.511804	-0.0601756	0.0299752	FS_R_Cuneus_Area		65	0.842321	1	0.930771	0.938231
thc	SSAGA_Mj_Times_Used	area	0.0245557	0.0374614	1071.85	0.655493	0.512291	-0.0484567	0.0976646	FS_R_Cuneus_Area	thc_user	59	0.91328	3	0.937567	0.938231
tobac	tobac_heavy	vol	0.021029	0.0320725	485.959	0.655669	0.512348	-0.0412415	0.0832612	FS_R_Hippo_Vol	tobac_user	10	0.812853	4	0.967777	0.938231
thc	thc_user	area	0.0183987	0.0280913	950.17	0.65496	0.512652	-0.0365062	0.0730935	FS_R_Caudalanteriorcingulate_Area		55	0.97356	3	0.937567	0.938231
alc	audit_c	area	0.0213193	0.0325577	937.723	0.654815	0.512747	-0.0428319	0.0850607	FS_R_Temporalpole_Area		45	0.801938	2	0.900807	0.938231
thc	SSAGA_Mj_Times_Used	thck	-0.0182915	0.0279561	1066.93	-0.654294	0.513064	-0.0729289	0.0361643	FS_R_Supramarginal_Thck	thc_user	37	0.891416	3	0.937567	0.938231
illic	illic_user	thck	-0.0176954	0.0270571	1065.04	-0.654001	0.513252	-0.0704486	0.0351115	FS_L_Insula_Thck		34	0.781067	1	0.930771	0.938231
illic	onset_illic	vol	0.0360138	0.0550068	219.947	0.654714	0.513336	-0.0718154	0.145399	FS_CSF_Vol	illic_user	6	0.701559	1	0.930771	0.938231
illic	Oxycontin	vol	-0.0121624	0.0185995	861.01	-0.653911	0.513344	-0.0486259	0.0241685	FS_R_Hippo_Vol		22	0.967422	1	0.930771	0.938231
illic	Oxycontin	area	0.0126776	0.0193927	956.274	0.65373	0.513443	-0.0256101	0.0505746	FS_L_Supramarginal_Area		66	0.923989	1	0.930771	0.938231
thc	thc_heavy	area	0.0168704	0.0258076	1058.79	0.653697	0.513449	-0.0334329	0.0672474	FS_L_Entorhinal_Area	thc_user	52	0.897975	3	0.937567	0.938231
illic	illic_user	area	0.0150161	0.0230066	1059.7	0.652685	0.514101	-0.0299398	0.0598494	FS_L_Medialorbitofrontal_Area		56	0.898079	1	0.930771	0.938398
illic	Amphetamines	thck	0.0115798	0.0177448	1014.55	0.65257	0.514181	-0.0230615	0.046195	FS_L_Rostralmiddlefrontal_Thck		42	0.942733	1	0.930771	0.938398
illic	Opiates	thck	0.0123035	0.0188788	1020.75	0.651709	0.514736	-0.024628	0.0491488	FS_L_Lateraloccipital_Thck		41	0.812042	1	0.930771	0.938398
thc	onset_thc	thck	-0.0229064	0.0351404	572.275	-0.651855	0.514757	-0.0915505	0.0466867	FS_R_Medialorbitofrontal_Thck	thc_user	29	0.900813	3	0.937567	0.938398
illic	Amphetamines	thck	-0.0158451	0.0243357	1065.09	-0.651105	0.515119	-0.063466	0.0315767	FS_L_Parsorbitalis_Thck		42	0.942733	1	0.930771	0.938398
illic	Amphetamines	area	0.012982	0.019949	1061.02	0.650761	0.515342	-0.0260971	0.0518703	FS_R_Postcentral_Area		64	0.937835	1	0.930771	0.938398
thc	thc_user	area	0.016844	0.025888	1052.11	0.65065	0.515414	-0.033759	0.0673145	FS_L_Paracentral_Area		55	0.97356	3	0.937567	0.938398
tobac	tobac_heavy	vol	0.0270159	0.0415111	497.396	0.650812	0.515468	-0.0534981	0.107678	FS_L_Pallidum_Vol	tobac_user	10	0.812853	4	0.967777	0.938398
alc	SSAGA_Alc_D4_Dp_Dx	vol	-0.0214642	0.0330225	936.273	-0.649988	0.515859	-0.0857508	0.0429955	FS_L_InfLatVent_Vol	audit_c	3	0.729319	2	0.904031	0.938671
thc	THC	thck	-0.0150289	0.0231409	1072.55	-0.649452	0.516185	-0.0601408	0.0301748	FS_R_Inferiortemporal_Thck		40	0.939864	3	0.937567	0.938826
tobac	onset_tobac	area	-0.0189161	0.0291508	710.062	-0.648904	0.51661	-0.0755663	0.0379237	FS_L_Parsorbitalis_Area	tobac_user	48	0.836416	4	0.967777	0.93916
illic	illic_user	thck	-0.0156465	0.0241338	1053.76	-0.648325	0.516916	-0.0627856	0.0313825	FS_L_Bankssts_Thck		34	0.781067	1	0.932556	0.93927
thc	thc_heavy	thck	0.0194145	0.0299623	1026.9	0.647964	0.517153	-0.0390068	0.0779953	FS_L_Parahippocampal_Thck	thc_user	30	0.996881	3	0.937567	0.93927
illic	Opiates	thck	0.0129572	0.0200274	1022.22	0.646972	0.517795	-0.0264211	0.0521614	FS_R_Postcentral_Thck		41	0.812042	1	0.933086	0.939998
thc	thc_heavy	thck	0.013617	0.0210664	1043.67	0.646383	0.518174	-0.0274468	0.0547691	FS_L_Superiortemporal_Thck	thc_user	30	0.996881	3	0.937567	0.940232
thc	thc_heavy	area	-0.0161189	0.0249588	1017.17	-0.645818	0.518543	-0.064851	0.0325452	FS_L_Parahippocampal_Area	thc_user	52	0.897975	3	0.937567	0.940232
thc	thc_user	thck	0.0182273	0.0282312	1071.66	0.645643	0.518649	-0.0370713	0.0733388	FS_L_Pericalcarine_Thck		33	0.998473	3	0.937567	0.940232
thc	onset_thc	thck	0.020184	0.0312822	528.921	0.645223	0.519062	-0.0405211	0.0808907	FS_R_Parsorbitalis_Thck	thc_user	29	0.900813	3	0.937567	0.940311
thc	SSAGA_Mj_Times_Used	vol	-0.0267467	0.0414913	1046.11	-0.644634	0.519305	-0.107713	0.0541512	FS_R_ChoroidPlexus_Vol	thc_user	15	0.818905	3	0.937567	0.940311
illic	Amphetamines	thck	0.0110623	0.0171652	1058.62	0.64446	0.519417	-0.0224016	0.0446397	FS_L_Supramarginal_Thck		42	0.942733	1	0.934351	0.940311
illic	Cocaine	thck	-0.0181335	0.0281739	1072.87	-0.643628	0.519954	-0.0730629	0.0368777	FS_R_Temporalpole_Thck		39	0.995322	1	0.934351	0.94047
thc	thc_user	vol	0.0130924	0.0203432	1070.01	0.643577	0.519988	-0.0265979	0.0527776	FS_R_VentDC_Vol		11	0.822541	3	0.937567	0.94047
illic	MethAmphetamine	area	-0.0151488	0.0235537	1068.09	-0.643162	0.520257	-0.0611244	0.0307889	FS_L_Posteriorcingulate_Area		65	0.842321	1	0.934351	0.94052
tobac	tobac_heavy	thck	0.0210954	0.032886	484.391	0.641469	0.521522	-0.0426405	0.0855122	FS_R_Fusiform_Thck	tobac_user	32	0.944836	4	0.967777	0.942094
thc	thc_user	vol	0.0184083	0.0287147	1071.12	0.641074	0.521612	-0.0376252	0.0745335	FS_CC_MidPosterior_Vol		11	0.822541	3	0.938076	0.942094
alc	Breathalyzer_Over_08	area	-0.0131151	0.0204764	893.051	-0.640496	0.522015	-0.0530517	0.0268171	FS_L_Inferiorparietal_Area		60	0.843527	2	0.912468	0.942386
tobac	tobac_user	area	0.0136269	0.0213227	1071.1	0.639079	0.522908	-0.0279479	0.0553066	FS_L_Fusiform_Area		57	0.943855	4	0.967777	0.942734
illic	Cocaine	area	-0.0172216	0.0269671	1072.98	-0.638616	0.523209	-0.0698893	0.0353428	FS_R_Caudalanteriorcingulate_Area		61	0.969038	1	0.935624	0.942734
alc	Breathalyzer_Over_08	thck	-0.0129635	0.0203004	922.986	-0.638585	0.523252	-0.0525515	0.0266289	FS_R_Superiortemporal_Thck		38	0.934691	2	0.912468	0.942734
illic	Amphetamines	area	-0.0115171	0.0180419	1036.72	-0.638353	0.523385	-0.0467096	0.0237046	FS_R_Lateralorbitofrontal_Area		64	0.937835	1	0.935624	0.942734
illic	illic_max	area	-0.043446	0.0677855	68	-0.640933	0.52372	-0.166618	0.0797414	FS_R_Superiortemporal_Area	illic_user	53	0.786575	1	0.935624	0.942734
illic	Amphetamines	vol	0.0179829	0.0281972	1039.74	0.637752	0.523775	-0.0370104	0.0730559	FS_R_Vessel_Vol		20	0.940505	1	0.935624	0.942734
illic	illic_max	vol	0.0187983	0.0293349	64.7965	0.640815	0.523903	-0.0357054	0.0722563	FS_Mask_Vol	illic_user	9	0.958266	1	0.935624	0.942734
tobac	onset_tobac	vol	0.0216136	0.0339226	734.22	0.637145	0.524229	-0.044613	0.0877441	FS_CC_MidPosterior_Vol	tobac_user	4	0.741151	4	0.967777	0.942886
illic	Amphetamines	area	-0.0151262	0.0237934	1050.71	-0.635731	0.52509	-0.0616162	0.0312694	FS_L_Entorhinal_Area		64	0.937835	1	0.936268	0.943686
thc	THC	thck	0.0175231	0.0275724	1072.91	0.63553	0.525218	-0.0364683	0.0712787	FS_L_Transversetemporal_Thck		40	0.939864	3	0.938076	0.943686
illic	Opiates	thck	0.0110175	0.0173451	1064.29	0.635194	0.525439	-0.0229079	0.0448269	FS_R_Supramarginal_Thck		41	0.812042	1	0.936268	0.943686
tobac	tobac_heavy	area	0.0164362	0.0259022	476.833	0.634548	0.526028	-0.0339186	0.066858	FS_L_Lateralorbitofrontal_Area	tobac_user	54	0.969577	4	0.967777	0.943686
thc	thc_user	thck	-0.0174561	0.0275365	1059.67	-0.633926	0.526266	-0.0715137	0.0363102	FS_L_Posteriorcingulate_Thck		33	0.998473	3	0.938076	0.943686
thc	THC	area	-0.015617	0.0246507	1070.56	-0.63353	0.526523	-0.0636896	0.0325133	FS_L_Lingual_Area		62	0.949287	3	0.938076	0.943686
thc	thc_heavy	area	-0.0113822	0.01797	1001.65	-0.633399	0.526618	-0.0464861	0.0236656	FS_L_Lateralorbitofrontal_Area	thc_user	52	0.897975	3	0.938076	0.943686
tobac	onset_tobac	thck	-0.0150449	0.0237721	733.749	-0.63288	0.527009	-0.0613101	0.0313163	FS_L_Lateraloccipital_Thck	tobac_user	26	0.928159	4	0.967777	0.943686
thc	SSAGA_Mj_Times_Used	area	-0.0252026	0.0398497	1069.42	-0.63244	0.527235	-0.102933	0.052489	FS_L_Parstriangularis_Area	thc_user	59	0.91328	3	0.938076	0.943686
thc	SSAGA_Mj_Ab_Dep	vol	0.01631	0.0257962	926.667	0.632264	0.527371	-0.0339899	0.0666272	FS_CC_Posterior_Vol	thc_user	2	0.712066	3	0.938076	0.943686
tobac	onset_tobac	thck	0.0231508	0.0366109	644.931	0.632347	0.527384	-0.0494566	0.0944542	FS_L_Isthmuscingulate_Thck	tobac_user	26	0.928159	4	0.967777	0.943686
thc	SSAGA_Mj_Ab_Dep	area	0.0136476	0.0216036	1045.36	0.631728	0.527703	-0.0285649	0.0557501	FS_L_Insula_Area	thc_user	46	0.815541	3	0.938076	0.943686
illic	MethAmphetamine	thck	0.0151041	0.0239163	1047.45	0.631541	0.527824	-0.0315607	0.0617636	FS_L_Lingual_Thck		43	0.815729	1	0.93834	0.943686
illic	SSAGA_Times_Used_Illicits	vol	0.0449397	0.0712444	983.668	0.630782	0.52833	-0.0940116	0.184177	FS_CC_MidAnterior_Vol	illic_user	14	0.83699	1	0.93834	0.943792
illic	illic_user	thck	0.0157481	0.024969	1055.11	0.630707	0.528369	-0.0329692	0.0645529	FS_L_Lingual_Thck		34	0.781067	1	0.93834	0.943792
thc	SSAGA_Mj_Times_Used	thck	0.0286497	0.0455404	1059.04	0.629105	0.529416	-0.0601392	0.117492	FS_L_Parahippocampal_Thck	thc_user	37	0.891416	3	0.938076	0.94478
illic	onset_illic	area	-0.0255468	0.0405759	224.191	-0.629603	0.529595	-0.103363	0.0526865	FS_L_Lateralorbitofrontal_Area	illic_user	50	0.882013	1	0.938659	0.94478
illic	Oxycontin	area	-0.0159455	0.0253651	1015.52	-0.628639	0.529727	-0.0655742	0.0335017	FS_L_Caudalanteriorcingulate_Area		66	0.923989	1	0.938659	0.94478
thc	SSAGA_Mj_Times_Used	thck	-0.0184078	0.0292947	1067.01	-0.628367	0.529898	-0.0755115	0.0388139	FS_L_Precuneus_Thck	thc_user	37	0.891416	3	0.938076	0.94478
alc	audit_c	vol	0.0159007	0.0253329	937.063	0.627668	0.530375	-0.0336044	0.0652962	FS_L_Hippo_Vol		1	0.949469	2	0.914335	0.94478
illic	SSAGA_Times_Used_Illicits	vol	0.0401973	0.0641061	1000.57	0.627043	0.530774	-0.0848006	0.165438	FS_R_Pallidum_Vol	illic_user	14	0.83699	1	0.93947	0.94478
thc	SSAGA_Mj_Times_Used	thck	-0.0256032	0.0408513	1071.79	-0.626742	0.530962	-0.105212	0.054127	FS_R_Medialorbitofrontal_Thck	thc_user	37	0.891416	3	0.938076	0.94478
alc	Breathalyzer_Over_08	vol	-0.0175517	0.028035	865.287	-0.626065	0.531438	-0.0722341	0.0371314	FS_CC_MidAnterior_Vol		16	0.880374	2	0.914335	0.94478
thc	onset_thc	vol	0.0248628	0.0397191	576.341	0.625966	0.531585	-0.0523607	0.102256	FS_L_LatVent_Vol	thc_user	7	0.86706	3	0.938076	0.94478
illic	onset_illic	area	0.0333921	0.053322	222.62	0.626235	0.531802	-0.0685624	0.13532	FS_R_Bankssts_Area	illic_user	50	0.882013	1	0.93972	0.94478
thc	SSAGA_Mj_Ab_Dep	thck	-0.0140724	0.0225081	1032.61	-0.625215	0.531968	-0.0579484	0.0299569	FS_R_Paracentral_Thck	thc_user	24	0.877749	3	0.938076	0.94478
illic	illic_max	area	-0.0400492	0.0637706	67.9891	-0.628019	0.532095	-0.155838	0.0759303	FS_R_Middletemporal_Area	illic_user	53	0.786575	1	0.93972	0.94478
tobac	tobac_user	thck	-0.0125879	0.0201511	1066.02	-0.624678	0.532316	-0.0518727	0.026828	FS_R_Middletemporal_Thck		35	0.929564	4	0.967777	0.94478
tobac	tobac_heavy	area	-0.0228087	0.0365004	493.868	-0.624887	0.532334	-0.0938857	0.0479138	FS_R_Isthmuscingulate_Area	tobac_user	54	0.969577	4	0.967777	0.94478
thc	thc_heavy	thck	0.0140465	0.0225036	1070.23	0.62419	0.532636	-0.0298614	0.0579103	FS_L_Fusiform_Thck	thc_user	30	0.996881	3	0.938076	0.94478
alc	audit_c	area	-0.0150765	0.0241913	936.886	-0.623219	0.533292	-0.0630691	0.0325386	FS_L_Lateraloccipital_Area		45	0.801938	2	0.914335	0.94478
illic	SSAGA_Times_Used_Illicits	area	0.0272404	0.0437454	1019.39	0.622702	0.53362	-0.0581754	0.11252	FS_L_Superiorfrontal_Area	illic_user	58	0.862015	1	0.940844	0.94478
alc	Breathalyzer_Over_08	area	0.0149967	0.0241013	997.547	0.622235	0.53393	-0.0320008	0.0619986	FS_R_Paracentral_Area		60	0.843527	2	0.914335	0.94478
illic	MethAmphetamine	vol	0.0121059	0.019456	1044.98	0.622223	0.533931	-0.0258815	0.0500592	FS_L_VentDC_Vol		21	0.978662	1	0.940844	0.94478
alc	audit_c	area	0.0171918	0.0276309	920.033	0.622195	0.533968	-0.0366253	0.0711362	FS_R_Posteriorcingulate_Area		45	0.801938	2	0.914335	0.94478
alc	Breathalyzer_Over_08	area	-0.0150079	0.024124	945.837	-0.622115	0.534016	-0.0620545	0.0320359	FS_R_Caudalmiddlefrontal_Area		60	0.843527	2	0.914335	0.94478
tobac	onset_tobac	area	0.0132427	0.0213093	732.47	0.621448	0.534498	-0.028381	0.0548192	FS_L_Lateralorbitofrontal_Area	tobac_user	48	0.845253	4	0.967777	0.945202
illic	Cocaine	area	0.0158925	0.0256048	1072.84	0.620683	0.53494	-0.0341493	0.0658009	FS_L_Caudalanteriorcingulate_Area		61	0.969038	1	0.940844	0.945262
illic	Cocaine	area	-0.0112726	0.0181684	1072.39	-0.620449	0.535094	-0.0467078	0.0241856	FS_R_Precentral_Area		61	0.969038	1	0.940844	0.945262
thc	thc_user	thck	0.0119901	0.0193328	1072.68	0.620196	0.53526	-0.0257373	0.0496991	FS_R_Superiorparietal_Thck		33	0.998473	3	0.941136	0.945262
alc	Breathalyzer_Over_08	thck	-0.0113197	0.0182867	864.065	-0.61901	0.536073	-0.0469869	0.0243475	FS_R_Superiorfrontal_Thck		38	0.934691	2	0.914335	0.946269
alc	audit_c	thck	0.0182738	0.0295434	934.235	0.618541	0.53637	-0.039355	0.0758405	FS_L_Transversetemporal_Thck		23	0.922001	2	0.914335	0.946363
thc	thc_heavy	area	-0.017154	0.027803	1071.13	-0.616986	0.537375	-0.0712754	0.0372351	FS_R_Frontalpole_Area	thc_user	52	0.897975	3	0.942703	0.947114
illic	SSAGA_Times_Used_Illicits	area	-0.0318559	0.0516402	1010.1	-0.616881	0.537452	-0.132597	0.0688504	FS_R_Fusiform_Area	illic_user	58	0.862015	1	0.943528	0.947114
thc	thc_heavy	thck	-0.0169175	0.0274567	1058.61	-0.616152	0.537926	-0.0705054	0.036603	FS_R_Frontalpole_Thck	thc_user	30	0.996881	3	0.942703	0.947114
tobac	tobac_heavy	area	-0.019841	0.0321953	494.418	-0.616271	0.538	-0.082414	0.043007	FS_L_Supramarginal_Area	tobac_user	54	0.969577	4	0.967777	0.947114
illic	illic_max	vol	-0.0515245	0.0832344	66.5368	-0.619028	0.538012	-0.203645	0.100124	FS_L_Amygdala_Vol	illic_user	9	0.958266	1	0.943528	0.947114
alc	SSAGA_Alc_D4_Dp_Dx	thck	0.0179177	0.0291061	923.581	0.615599	0.538311	-0.0388297	0.0748718	FS_R_Pericalcarine_Thck	audit_c	25	0.972122	2	0.914335	0.947208
alc	Breathalyzer_Over_08	vol	0.016735	0.0271997	826.083	0.615262	0.538551	-0.0363199	0.0697922	FS_CC_Anterior_Vol		16	0.880374	2	0.914335	0.947208
illic	Oxycontin	area	-0.0142022	0.0231558	979.059	-0.613332	0.539799	-0.0596467	0.0309472	FS_L_Posteriorcingulate_Area		66	0.923989	1	0.943528	0.947241
illic	illic_max	vol	0.0521002	0.0845338	65.577	0.616324	0.539815	-0.102393	0.20839	FS_R_VentDC_Vol	illic_user	9	0.958266	1	0.943528	0.947241
thc	onset_thc	thck	-0.0185539	0.0302616	563.687	-0.613117	0.540046	-0.0773739	0.0401852	FS_R_Parsopercularis_Thck	thc_user	29	0.900813	3	0.944858	0.947241
tobac	tobac_heavy	thck	-0.0231477	0.0377874	497.727	-0.612576	0.540436	-0.0967339	0.0501547	FS_R_Cuneus_Thck	tobac_user	32	0.944836	4	0.967777	0.947241
tobac	tobac_user	vol	-0.0083237	0.0135995	1067.68	-0.612057	0.54063	-0.03486	0.018205	FS_IntraCranial_Vol		13	0.871178	4	0.967777	0.947241
tobac	onset_tobac	thck	0.0214475	0.0350398	693.993	0.612088	0.54068	-0.0468929	0.0895115	FS_R_Temporalpole_Thck	tobac_user	26	0.928159	4	0.967777	0.947241
illic	Amphetamines	vol	-0.0140578	0.0229749	1047.53	-0.611876	0.540753	-0.0589056	0.030758	FS_L_AccumbensArea_Vol		20	0.940505	1	0.943528	0.947241
tobac	tobac_heavy	vol	-0.0258236	0.0421929	497.837	-0.612036	0.540794	-0.10769	0.056469	FS_OpticChiasm_Vol	tobac_user	10	0.821205	4	0.967777	0.947241
illic	Oxycontin	area	-0.0145217	0.0237499	962.2	-0.611442	0.541052	-0.0608901	0.031822	FS_R_Transversetemporal_Area		66	0.923989	1	0.943528	0.947241
alc	onset_alc	vol	-0.0203854	0.0333755	934.282	-0.610789	0.541488	-0.0861553	0.0458133	FS_R_LatVent_Vol	audit_c	5	0.850363	2	0.914335	0.947241
alc	audit_c	thck	-0.02007	0.0328988	935.921	-0.610054	0.541974	-0.0845261	0.0441602	FS_L_Parahippocampal_Thck		23	0.922001	2	0.914335	0.947241
thc	thc_heavy	area	-0.0114358	0.0187589	1022.59	-0.609619	0.542249	-0.0480271	0.0251445	FS_R_Superiortemporal_Area	thc_user	52	0.897975	3	0.945878	0.947241
illic	onset_illic	thck	0.0278215	0.0455952	215.481	0.610184	0.542383	-0.059466	0.115162	FS_R_Paracentral_Thck	illic_user	28	0.992078	1	0.943528	0.947241
thc	thc_heavy	thck	0.0178831	0.0293469	1063.21	0.609369	0.54241	-0.0395548	0.0750649	FS_L_Rostralanteriorcingulate_Thck	thc_user	30	0.996881	3	0.945878	0.947241
illic	illic_user	vol	0.0173004	0.0283927	1056.56	0.609324	0.542441	-0.0382043	0.0727003	FS_L_LatVent_Vol		12	0.979051	1	0.943528	0.947241
alc	onset_alc	thck	0.0202393	0.0332157	858.129	0.609328	0.542468	-0.0443791	0.0852156	FS_R_Entorhinal_Thck	audit_c	27	0.831798	2	0.914335	0.947241
tobac	tobac_heavy	area	-0.0208502	0.034227	467.337	-0.609174	0.542705	-0.0872457	0.0454456	FS_L_Medialorbitofrontal_Area	tobac_user	54	0.969577	4	0.967777	0.947241
illic	illic_user	area	0.015549	0.0255624	1051.99	0.608274	0.543137	-0.034308	0.0653996	FS_R_Parsopercularis_Area		56	0.898079	1	0.943528	0.947569
illic	SSAGA_Times_Used_Illicits	area	-0.0297331	0.0489436	1021.71	-0.607498	0.543655	-0.125241	0.065696	FS_L_Middletemporal_Area	illic_user	58	0.862015	1	0.943528	0.947738
illic	SSAGA_Times_Used_Illicits	area	-0.0411949	0.0678359	1057.07	-0.607273	0.5438	-0.17406	0.0909658	FS_L_Parsopercularis_Area	illic_user	58	0.862015	1	0.943528	0.947738
illic	Cocaine	area	0.0119785	0.0197504	1072	0.606497	0.544313	-0.0266333	0.0505082	FS_R_Superiorparietal_Area		61	0.969038	1	0.943528	0.947738
alc	audit_c	thck	-0.0127717	0.0210736	932.292	-0.606054	0.544627	-0.0538506	0.0283299	FS_R_Superiorparietal_Thck		23	0.922001	2	0.914335	0.947738
illic	SSAGA_Times_Used_Illicits	area	-0.0400143	0.0661043	1043.49	-0.60532	0.545098	-0.169109	0.088829	FS_L_Entorhinal_Area	illic_user	58	0.862015	1	0.943528	0.947738
illic	Amphetamines	thck	-0.0155827	0.0257491	1032.06	-0.605177	0.545194	-0.0659093	0.0346414	FS_R_Pericalcarine_Thck		42	0.942733	1	0.943528	0.947738
alc	onset_alc	area	-0.0143724	0.023757	918.02	-0.604974	0.545346	-0.0606546	0.0319057	FS_L_Supramarginal_Area	audit_c	49	0.890138	2	0.914335	0.947738
thc	SSAGA_Mj_Ab_Dep	thck	0.0170272	0.0281529	1064.99	0.604812	0.545433	-0.0382244	0.0718722	FS_L_Frontalpole_Thck	thc_user	24	0.877749	3	0.948763	0.947738
alc	Breathalyzer_Over_08	area	-0.0115284	0.0190782	930.414	-0.60427	0.545812	-0.0487334	0.0256777	FS_R_Lateralorbitofrontal_Area		60	0.843527	2	0.914335	0.947738
thc	SSAGA_Mj_Times_Used	thck	0.027848	0.0460977	1046.81	0.604108	0.545903	-0.0619405	0.117785	FS_R_Entorhinal_Thck	thc_user	37	0.891416	3	0.948763	0.947738
tobac	tobac_heavy	thck	0.0168407	0.0278708	497.983	0.604242	0.545958	-0.0376014	0.07095	FS_L_Inferiorparietal_Thck	tobac_user	32	0.944836	4	0.967777	0.947738
illic	Amphetamines	area	-0.0103986	0.0172282	1028.88	-0.603581	0.546255	-0.0440316	0.0232073	FS_L_Precuneus_Area		64	0.937835	1	0.943528	0.947738
alc	audit_c	thck	0.0178667	0.0296107	930.832	0.603388	0.546397	-0.039914	0.0755558	FS_R_Medialorbitofrontal_Thck		23	0.922001	2	0.914335	0.947738
illic	illic_user	thck	0.0113782	0.0189078	1065.55	0.601776	0.547451	-0.0255544	0.0482579	FS_L_Superiorparietal_Thck		34	0.792057	1	0.943528	0.948195
illic	Amphetamines	thck	-0.0126239	0.0209847	1043.92	-0.601578	0.547585	-0.0535678	0.0283248	FS_R_Paracentral_Thck		42	0.942733	1	0.943528	0.948195
illic	Oxycontin	area	-0.0132227	0.0219872	953.686	-0.601382	0.547729	-0.0562776	0.0296589	FS_L_Lingual_Area		66	0.923989	1	0.943528	0.948195
thc	THC	vol	0.0174725	0.0291199	1053.8	0.600018	0.548623	-0.0393298	0.074334	FS_CC_MidPosterior_Vol		18	0.725599	3	0.948763	0.948195
tobac	tobac_heavy	area	-0.0172427	0.0287367	495.377	-0.600023	0.548765	-0.073289	0.0385753	FS_R_Superiortemporal_Area	tobac_user	54	0.969577	4	0.967777	0.948195
illic	Cocaine	area	-0.0139571	0.0232798	1072.72	-0.599537	0.548941	-0.0593378	0.0315743	FS_R_Parsorbitalis_Area		61	0.969038	1	0.943528	0.948195
thc	THC	area	-0.0174825	0.02916	1072.48	-0.599537	0.548941	-0.0743248	0.039526	FS_R_Entorhinal_Area		62	0.949287	3	0.948763	0.948195
illic	Amphetamines	vol	-0.0114609	0.0191177	1018.03	-0.599492	0.548978	-0.0487552	0.0258773	FS_L_VentDC_Vol		20	0.940505	1	0.943528	0.948195
illic	onset_illic	area	0.0339787	0.0566257	229.742	0.600059	0.549058	-0.0750441	0.142218	FS_R_Parstriangularis_Area	illic_user	50	0.888952	1	0.943528	0.948195
thc	thc_user	thck	-0.0164399	0.027431	1007.09	-0.599317	0.549096	-0.0699345	0.0370395	FS_R_Insula_Thck		33	0.998473	3	0.948763	0.948195
thc	SSAGA_Mj_Ab_Dep	thck	-0.0117416	0.0196078	1008.07	-0.598824	0.549425	-0.0501077	0.0264976	FS_L_Caudalmiddlefrontal_Thck	thc_user	24	0.877749	3	0.948763	0.948335
alc	onset_alc	area	0.0165615	0.0276814	929.035	0.598292	0.549791	-0.0373814	0.0706517	FS_R_Caudalmiddlefrontal_Area	audit_c	49	0.890138	2	0.914335	0.948335
alc	Breathalyzer_Over_08	vol	-0.0144361	0.0241462	759.619	-0.597864	0.550109	-0.061551	0.0326844	FS_L_Caudate_Vol		16	0.880374	2	0.914335	0.948335
alc	SSAGA_Alc_D4_Dp_Dx	thck	-0.0171878	0.0287541	933.831	-0.597751	0.550151	-0.0732157	0.0388483	FS_L_Posteriorcingulate_Thck	audit_c	25	0.972122	2	0.914335	0.948335
illic	MethAmphetamine	thck	0.0108973	0.0182479	1049.52	0.597182	0.550515	-0.0246992	0.0465504	FS_R_Rostralmiddlefrontal_Thck		43	0.828808	1	0.944883	0.948542
tobac	tobac_user	thck	-0.0176635	0.0295996	1045.84	-0.59675	0.550804	-0.0753583	0.0403597	FS_R_Temporalpole_Thck		35	0.929564	4	0.967777	0.94862
illic	Amphetamines	area	-0.0143395	0.0240763	1053.75	-0.595584	0.551581	-0.0613114	0.0326465	FS_L_Paracentral_Area		64	0.937835	1	0.944883	0.948945
illic	illic_max	thck	0.061652	0.103045	68	0.5983	0.551627	-0.125613	0.248917	FS_L_Caudalanteriorcingulate_Thck	illic_user	31	0.903622	1	0.944883	0.948945
thc	SSAGA_Mj_Times_Used	vol	-0.0189861	0.0318894	1030	-0.595375	0.551724	-0.0812457	0.0432102	FS_R_Hippo_Vol	thc_user	15	0.837803	3	0.948901	0.948945
illic	illic_user	vol	0.01585	0.0266554	1053.74	0.594628	0.55222	-0.0361882	0.067845	FS_R_ChoroidPlexus_Vol		12	0.979051	1	0.944883	0.949077
thc	onset_thc	thck	0.0173038	0.0290967	555.537	0.594698	0.552287	-0.0398031	0.0757165	FS_L_Parstriangularis_Thck	thc_user	29	0.900813	3	0.948901	0.949077
thc	SSAGA_Mj_Ab_Dep	vol	-0.00796923	0.0134734	996.518	-0.59148	0.554333	-0.0342369	0.0183446	FS_IntraCranial_Vol	thc_user	2	0.712066	3	0.948901	0.951141
illic	Cocaine	area	-0.01377	0.0232886	1072.69	-0.591279	0.554458	-0.0591983	0.0316683	FS_L_Caudalmiddlefrontal_Area		61	0.969038	1	0.947526	0.951141
thc	thc_user	area	0.0137979	0.0233382	1066.78	0.591215	0.554502	-0.0318937	0.059335	FS_R_Parahippocampal_Area		55	0.99696	3	0.948901	0.951141
thc	thc_heavy	area	0.0135897	0.0229934	1024.73	0.591028	0.554632	-0.0312511	0.0584374	FS_R_Lingual_Area	thc_user	52	0.897975	3	0.948901	0.951141
alc	audit_c	thck	0.0117169	0.0198387	936.438	0.590609	0.554925	-0.0269471	0.0504054	FS_R_Inferiorparietal_Thck		23	0.922001	2	0.92011	0.951141
illic	Cocaine	thck	0.016623	0.0281489	1072.53	0.590538	0.554954	-0.0382612	0.0716511	FS_R_Parahippocampal_Thck		39	0.995322	1	0.947526	0.951141
illic	illic_max	thck	-0.0406473	0.0686153	67.9982	-0.592394	0.555552	-0.165817	0.0839268	FS_L_Lateraloccipital_Thck	illic_user	31	0.903622	1	0.947531	0.951264
thc	SSAGA_Mj_Times_Used	thck	0.0247896	0.0420625	1062.31	0.589351	0.555751	-0.0573186	0.106725	FS_R_Insula_Thck	thc_user	37	0.891416	3	0.948901	0.951264
thc	SSAGA_Mj_Ab_Dep	vol	0.0128847	0.0218619	914.019	0.589369	0.555759	-0.0297452	0.0555112	FS_L_Caudate_Vol	thc_user	2	0.712066	3	0.948901	0.951264
tobac	tobac_user	vol	0.0159699	0.0271772	1059.26	0.587621	0.556912	-0.0373191	0.0690918	FS_R_ChoroidPlexus_Vol		13	0.871178	4	0.967777	0.952819
alc	SSAGA_Alc_D4_Dp_Dx	thck	-0.0132019	0.0225016	935.618	-0.586709	0.557541	-0.0570234	0.030697	FS_R_Parstriangularis_Thck	audit_c	25	0.972122	2	0.922287	0.953476
illic	illic_max	thck	0.0397041	0.0674619	67.9908	0.588541	0.558119	-0.0844171	0.162372	FS_L_Rostralmiddlefrontal_Thck	illic_user	31	0.903622	1	0.950892	0.953884
thc	SSAGA_Mj_Times_Used	area	0.0214453	0.0366213	1069.53	0.585598	0.558269	-0.0499482	0.0928847	FS_L_Lingual_Area	thc_user	59	0.91328	3	0.951233	0.953884
illic	Cocaine	area	0.0125128	0.0214152	1072.71	0.584297	0.559144	-0.0292497	0.0543128	FS_R_Supramarginal_Area		61	0.969038	1	0.951127	0.954411
thc	onset_thc	vol	-0.0241536	0.0413893	575.071	-0.58357	0.559738	-0.104499	0.0564907	FS_L_Vessel_Vol	thc_user	7	0.86706	3	0.951233	0.954411
thc	SSAGA_Mj_Times_Used	thck	0.0257783	0.0441936	1060.94	0.583304	0.559813	-0.0607645	0.11184	FS_L_Medialorbitofrontal_Thck	thc_user	37	0.891416	3	0.951233	0.954411
tobac	onset_tobac	thck	-0.0171192	0.0293509	733.047	-0.583259	0.559898	-0.074272	0.0400009	FS_L_Lingual_Thck	tobac_user	26	0.928159	4	0.967777	0.954411
illic	Oxycontin	thck	0.0163481	0.0280429	990.121	0.582967	0.560048	-0.0383324	0.0714306	FS_L_Caudalanteriorcingulate_Thck		44	0.777209	1	0.951127	0.954411
illic	Opiates	thck	0.0143118	0.0245505	1066.21	0.582953	0.560048	-0.0335317	0.0623309	FS_L_Parsorbitalis_Thck		41	0.846295	1	0.951127	0.954411
alc	audit_c	thck	-0.015611	0.0268373	913.926	-0.581692	0.560918	-0.06795	0.0366686	FS_L_Bankssts_Thck		23	0.922001	2	0.922403	0.955087
illic	illic_max	vol	-0.0514999	0.0881308	67.2208	-0.584357	0.560936	-0.211666	0.108641	FS_BrainStem_Vol	illic_user	9	0.958266	1	0.95162	0.955087
alc	audit_c	area	0.0122032	0.021025	936.048	0.580411	0.561777	-0.028847	0.0531888	FS_R_Rostralmiddlefrontal_Area		45	0.801938	2	0.922403	0.955829
tobac	onset_tobac	thck	0.0145039	0.024992	734.92	0.580341	0.561862	-0.0344408	0.0633253	FS_L_Postcentral_Thck	tobac_user	26	0.928159	4	0.967777	0.955829
illic	Amphetamines	thck	0.0171631	0.0296112	1072.05	0.579616	0.562295	-0.0405628	0.0749912	FS_L_Isthmuscingulate_Thck		42	0.942733	1	0.952911	0.956147
illic	illic_user	area	0.0144562	0.0249907	1072.64	0.578464	0.563072	-0.0343747	0.0631796	FS_L_Entorhinal_Area		56	0.898079	1	0.953183	0.957051
illic	MethAmphetamine	thck	0.0124851	0.0216196	1067.95	0.577488	0.563732	-0.0296787	0.0548631	FS_R_Parsopercularis_Thck		43	0.828808	1	0.953183	0.957754
illic	SSAGA_Times_Used_Illicits	vol	-0.0361123	0.0626149	973.546	-0.576736	0.564251	-0.158229	0.0861858	FS_L_Putamen_Vol	illic_user	14	0.844871	1	0.953183	0.958218
alc	Breathalyzer_Over_08	thck	0.012252	0.0212755	1026.75	0.575873	0.564827	-0.0292444	0.0537341	FS_R_Fusiform_Thck		38	0.960206	2	0.922403	0.958778
thc	SSAGA_Mj_Times_Used	thck	0.019479	0.0338554	1066.03	0.57536	0.56517	-0.0464583	0.0856324	FS_L_Fusiform_Thck	thc_user	37	0.891416	3	0.957909	0.958941
thc	SSAGA_Mj_Times_Used	area	0.0195637	0.0340356	1071.91	0.574803	0.565545	-0.0467606	0.0860871	FS_R_Lateraloccipital_Area	thc_user	59	0.91328	3	0.957909	0.959161
tobac	tobac_user	area	-0.0133768	0.0233585	1047.33	-0.572673	0.566989	-0.0590141	0.0321403	FS_L_Medialorbitofrontal_Area		57	0.943855	4	0.967777	0.960596
illic	SSAGA_Times_Used_Illicits	thck	0.0446751	0.0780637	1066.26	0.57229	0.567246	-0.107621	0.196869	FS_L_Temporalpole_Thck	illic_user	36	0.959261	1	0.956438	0.960596
thc	SSAGA_Mj_Ab_Dep	thck	-0.0107502	0.0187875	1022.55	-0.572199	0.567313	-0.0473712	0.0259635	FS_L_Precentral_Thck	thc_user	24	0.877749	3	0.958158	0.960596
illic	Cocaine	thck	0.0142799	0.0249608	1071.06	0.572094	0.567378	-0.0344127	0.0629787	FS_R_Lingual_Thck		39	0.995322	1	0.956438	0.960596
tobac	tobac_user	area	-0.0140714	0.0246362	1023.05	-0.571168	0.568011	-0.0621577	0.0339935	FS_L_Pericalcarine_Area		57	0.943855	4	0.967777	0.96125
illic	MethAmphetamine	area	0.0099777	0.0174986	1053.33	0.570201	0.568663	-0.0242191	0.0441131	FS_L_Precuneus_Area		65	0.898483	1	0.95759	0.961888
alc	SSAGA_Alc_D4_Dp_Dx	area	-0.0154427	0.0271448	926.901	-0.568901	0.569561	-0.0682655	0.0375373	FS_R_Rostralanteriorcingulate_Area	audit_c	47	0.925609	2	0.922403	0.961888
alc	audit_c	area	0.0116872	0.0205452	935.738	0.568855	0.569591	-0.0283587	0.0517801	FS_R_Middletemporal_Area		45	0.801938	2	0.922403	0.961888
illic	illic_user	area	-0.0133545	0.02349	1072.43	-0.568517	0.569803	-0.0591732	0.0324808	FS_L_Lingual_Area		56	0.898079	1	0.958068	0.961888
alc	onset_alc	area	0.0107201	0.0188599	917.746	0.568408	0.569897	-0.0260163	0.0474645	FS_R_Superiorfrontal_Area	audit_c	49	0.898816	2	0.922403	0.961888
tobac	tobac_user	vol	0.0175655	0.0309089	1062.24	0.568298	0.569953	-0.0427297	0.0778464	FS_L_Vessel_Vol		13	0.871178	4	0.967777	0.961888
thc	thc_user	thck	0.0110808	0.0195253	1066.14	0.56751	0.570487	-0.0270115	0.0491728	FS_L_Rostralmiddlefrontal_Thck		33	0.998473	3	0.958158	0.961888
illic	onset_illic	thck	-0.0350129	0.061659	228.931	-0.567847	0.570696	-0.153764	0.0828345	FS_R_Temporalpole_Thck	illic_user	28	0.992078	1	0.958068	0.961888
thc	SSAGA_Mj_Ab_Dep	thck	-0.0115	0.0202772	1053.74	-0.56714	0.57074	-0.0511311	0.0280131	FS_R_Caudalmiddlefrontal_Thck	thc_user	24	0.877749	3	0.958158	0.961888
alc	audit_c	vol	-0.013161	0.0232149	913.663	-0.56692	0.570908	-0.0584383	0.0320979	FS_R_Hippo_Vol		1	0.949469	2	0.922403	0.961888
illic	Amphetamines	vol	0.0142174	0.0251028	1019.65	0.566367	0.571269	-0.0348046	0.0631846	FS_R_ChoroidPlexus_Vol		20	0.940505	1	0.958068	0.961888
illic	Cocaine	vol	-0.0129123	0.0228037	1072.26	-0.566235	0.571353	-0.0573887	0.0316611	FS_R_AccumbensArea_Vol		17	0.983368	1	0.958068	0.961888
thc	onset_thc	area	-0.0148238	0.0261908	578.153	-0.565995	0.571617	-0.0657958	0.0360632	FS_L_Precuneus_Area	thc_user	51	0.941491	3	0.958158	0.961917
alc	SSAGA_Alc_D4_Dp_Dx	area	-0.0129042	0.022845	919.898	-0.564858	0.572308	-0.0575563	0.0316175	FS_L_Lateraloccipital_Area	audit_c	47	0.925609	2	0.922403	0.962204
thc	THC	area	0.0148006	0.0262064	1071.71	0.56477	0.572348	-0.0365759	0.065902	FS_R_Bankssts_Area		62	0.949287	3	0.958158	0.962204
alc	audit_c	vol	0.0165111	0.0292468	884.372	0.564542	0.572528	-0.0405582	0.0736045	FS_CC_Posterior_Vol		1	0.949469	2	0.922403	0.962204
illic	MethAmphetamine	thck	0.00988136	0.0175191	1038.68	0.564035	0.572852	-0.0242941	0.0440712	FS_L_Superiorfrontal_Thck		43	0.828808	1	0.959329	0.962333
thc	thc_heavy	area	-0.0140146	0.0249122	1043.8	-0.56256	0.573855	-0.0626172	0.0345595	FS_R_Caudalmiddlefrontal_Area	thc_user	52	0.899251	3	0.958158	0.962759
illic	illic_max	thck	0.0538489	0.0953699	68	0.564632	0.574182	-0.119468	0.227166	FS_R_Posteriorcingulate_Thck	illic_user	31	0.908009	1	0.959329	0.962759
alc	audit_c	area	-0.0149097	0.0265256	929.37	-0.562086	0.574193	-0.0666784	0.0367671	FS_R_Isthmuscingulate_Area		45	0.801938	2	0.922403	0.962759
thc	SSAGA_Mj_Times_Used	area	0.0165439	0.029461	1068.54	0.561551	0.574539	-0.0411675	0.0740101	FS_R_Precentral_Area	thc_user	59	0.91328	3	0.958158	0.962759
tobac	tobac_heavy	vol	-0.0173636	0.0309285	493.3	-0.561412	0.574772	-0.0773805	0.042665	FS_R_Amygdala_Vol	tobac_user	10	0.84163	4	0.967777	0.962759
alc	audit_c	area	0.0144276	0.025726	936.869	0.560819	0.575055	-0.0360526	0.0646514	FS_R_Parahippocampal_Area		45	0.801938	2	0.922403	0.962759
alc	Breathalyzer_Over_08	vol	-0.0105948	0.0188975	960.655	-0.560645	0.57517	-0.047448	0.0262571	FS_L_ThalamusProper_Vol		16	0.880374	2	0.922403	0.962759
tobac	tobac_user	area	-0.0117587	0.0210115	1070.19	-0.55963	0.575849	-0.0527314	0.0292497	FS_R_Inferiortemporal_Area		57	0.943855	4	0.967777	0.962759
illic	Oxycontin	area	-0.0131519	0.0235051	950.073	-0.559536	0.575928	-0.0590692	0.0326991	FS_L_Transversetemporal_Area		66	0.923989	1	0.959329	0.962759
illic	MethAmphetamine	vol	0.0131564	0.0235151	1052.46	0.559489	0.575947	-0.0327576	0.0590239	FS_R_Pallidum_Vol		21	0.978662	1	0.959329	0.962759
illic	Oxycontin	vol	-0.0133933	0.023944	916.122	-0.559358	0.576054	-0.0602707	0.0333149	FS_CSF_Vol		22	0.967422	1	0.959329	0.962759
illic	Cocaine	area	-0.00972952	0.0173983	1072.04	-0.559221	0.576128	-0.0436792	0.0242071	FS_R_Middletemporal_Area		61	0.969038	1	0.959329	0.962759
illic	illic_user	thck	0.0132217	0.0236547	1034.46	0.558945	0.57632	-0.0333648	0.0593443	FS_R_Parsorbitalis_Thck		34	0.803726	1	0.959329	0.962759
alc	Breathalyzer_Over_08	area	0.0115088	0.0206171	915.899	0.558215	0.576834	-0.0286989	0.0517159	FS_R_Superiorparietal_Area		60	0.853994	2	0.922403	0.963204
tobac	tobac_user	thck	0.0171226	0.0307219	990.131	0.557342	0.57742	-0.0427079	0.0771221	FS_L_Isthmuscingulate_Thck		35	0.929564	4	0.967777	0.963424
illic	Cocaine	area	0.0156374	0.0280608	1072.7	0.557268	0.577461	-0.0390804	0.0704206	FS_R_Temporalpole_Area		61	0.969038	1	0.960224	0.963424
alc	audit_c	area	-0.011288	0.0202766	928.336	-0.556699	0.577867	-0.0508448	0.0282393	FS_L_Lateralorbitofrontal_Area		45	0.801938	2	0.922403	0.963689
alc	Breathalyzer_Over_08	area	0.0159027	0.0286262	998.429	0.555529	0.578657	-0.0399156	0.0717322	FS_R_Temporalpole_Area		60	0.853994	2	0.922403	0.963774
tobac	tobac_user	vol	0.0136614	0.0246036	1072.06	0.555261	0.578832	-0.0343148	0.0617619	FS_L_AccumbensArea_Vol		13	0.871178	4	0.967777	0.963774
thc	thc_heavy	thck	-0.0163135	0.0293815	1070.7	-0.55523	0.578853	-0.0736269	0.0409661	FS_R_Posteriorcingulate_Thck	thc_user	30	0.996881	3	0.958158	0.963774
alc	Breathalyzer_Over_08	vol	-0.0166475	0.0300057	1025.98	-0.554812	0.579144	-0.0751433	0.0418923	FS_L_InfLatVent_Vol		16	0.880374	2	0.922403	0.963774
illic	illic_user	thck	-0.0168416	0.0303563	1016.95	-0.554797	0.579155	-0.0759499	0.0425319	FS_L_Isthmuscingulate_Thck		34	0.803726	1	0.960679	0.963774
thc	onset_thc	vol	0.0205399	0.0370485	577.411	0.554406	0.579516	-0.051485	0.0927352	FS_R_ChoroidPlexus_Vol	thc_user	7	0.86706	3	0.958158	0.963954
alc	Breathalyzer_Over_08	vol	-0.0131634	0.0237618	763.71	-0.553974	0.579759	-0.0595279	0.0332023	FS_R_Caudate_Vol		16	0.880374	2	0.922403	0.963954
tobac	tobac_user	thck	-0.0107822	0.0194859	1067.77	-0.553335	0.58015	-0.048891	0.027207	FS_R_Precentral_Thck		35	0.929564	4	0.967777	0.964193
illic	Amphetamines	thck	-0.0104091	0.018826	1024.07	-0.55291	0.580446	-0.0471628	0.026314	FS_L_Postcentral_Thck		42	0.942733	1	0.960679	0.964263
thc	onset_thc	vol	-0.0186536	0.0337721	573.774	-0.552337	0.580932	-0.084313	0.0471075	FS_R_Pallidum_Vol	thc_user	7	0.86706	3	0.958158	0.964263
thc	onset_thc	area	-0.0156604	0.0283664	578.926	-0.552074	0.581111	-0.0708869	0.0394414	FS_L_Supramarginal_Area	thc_user	51	0.941491	3	0.958158	0.964263
illic	MethAmphetamine	area	0.0144	0.0261083	1070.93	0.551551	0.581371	-0.0365018	0.065614	FS_L_Temporalpole_Area		65	0.898483	1	0.960679	0.964263
illic	Cocaine	area	-0.00877955	0.0159305	1072.4	-0.551116	0.581669	-0.0398743	0.0222889	FS_R_Superiorfrontal_Area		61	0.969038	1	0.960679	0.964263
illic	Cocaine	thck	-0.0158026	0.0286956	1072.96	-0.550698	0.581955	-0.0718341	0.0401398	FS_R_Entorhinal_Thck		39	0.995322	1	0.960679	0.964263
illic	Amphetamines	area	-0.0102694	0.0186558	1051.84	-0.550468	0.582116	-0.0466801	0.0261256	FS_L_Postcentral_Area		64	0.937835	1	0.960679	0.964263
tobac	tobac_user	vol	0.00175574	0.00319071	1046.06	0.550266	0.582255	-0.00450119	0.00799639	FS_SupraTentorial_Vol		13	0.871178	4	0.967777	0.964263
thc	onset_thc	area	0.0191869	0.0348749	576.773	0.550163	0.582421	-0.0485482	0.0871371	FS_L_Parstriangularis_Area	thc_user	51	0.941491	3	0.958158	0.964263
thc	onset_thc	area	0.0149676	0.0272348	577.977	0.549577	0.582822	-0.0384665	0.0680944	FS_R_Fusiform_Area	thc_user	51	0.941491	3	0.958158	0.964271
thc	onset_thc	vol	0.015048	0.0273926	568.306	0.549345	0.582984	-0.0381832	0.0683034	FS_R_VentDC_Vol	thc_user	7	0.86706	3	0.958158	0.964271
thc	THC	area	-0.0104079	0.0189603	1063.69	-0.54893	0.583168	-0.0474952	0.026581	FS_R_Middletemporal_Area		62	0.949287	3	0.958158	0.964271
tobac	tobac_heavy	area	-0.0202655	0.0369742	494.867	-0.548098	0.583872	-0.0920191	0.0514893	FS_R_Paracentral_Area	tobac_user	54	0.969577	4	0.967777	0.964603
alc	audit_c	vol	0.0174215	0.0318116	934.721	0.547646	0.584066	-0.0445715	0.0796061	FS_OpticChiasm_Vol		1	0.949469	2	0.927172	0.964603
illic	Cocaine	vol	-0.0109848	0.0200616	1067.02	-0.547554	0.584112	-0.0501315	0.0281581	FS_R_Putamen_Vol		17	0.983368	1	0.960679	0.964603
illic	Oxycontin	thck	-0.0162324	0.029712	1066.55	-0.546324	0.584958	-0.0741935	0.0417558	FS_L_Isthmuscingulate_Thck		44	0.795543	1	0.960679	0.96504
illic	Cocaine	area	-0.0143328	0.0262588	1072.88	-0.54583	0.585296	-0.065501	0.0370781	FS_L_Frontalpole_Area		61	0.969038	1	0.960679	0.96504
illic	Amphetamines	thck	-0.0152237	0.0279368	1057.99	-0.544935	0.585913	-0.0698218	0.0392408	FS_L_Entorhinal_Thck		42	0.942733	1	0.960679	0.96504
illic	onset_illic	thck	0.0360352	0.066085	228.58	0.545285	0.586089	-0.0919706	0.162787	FS_R_Isthmuscingulate_Thck	illic_user	28	0.992078	1	0.960679	0.96504
illic	SSAGA_Times_Used_Illicits	thck	0.025539	0.0468954	1046.88	0.544594	0.586149	-0.0659715	0.116968	FS_R_Inferiorparietal_Thck	illic_user	36	0.959261	1	0.960679	0.96504
thc	THC	area	0.0145948	0.0268113	1071.14	0.544352	0.586312	-0.0377869	0.0668553	FS_L_Parsopercularis_Area		62	0.949287	3	0.958158	0.96504
illic	onset_illic	thck	0.0341989	0.0627695	228.041	0.544833	0.586401	-0.0869388	0.154222	FS_L_Medialorbitofrontal_Thck	illic_user	28	0.992078	1	0.960679	0.96504
illic	Cocaine	area	-0.00998489	0.0183521	1072.18	-0.544075	0.586503	-0.0457801	0.025829	FS_R_Lateralorbitofrontal_Area		61	0.969038	1	0.960679	0.96504
illic	illic_user	area	0.014668	0.0270086	1064.31	0.543085	0.587185	-0.0384342	0.0673782	FS_L_Temporalpole_Area		56	0.898079	1	0.960679	0.96504
illic	illic_user	area	-0.0144549	0.0266301	1037.28	-0.542801	0.587383	-0.0665272	0.0374097	FS_R_Frontalpole_Area		56	0.898079	1	0.960679	0.96504
tobac	onset_tobac	vol	-0.0152202	0.0280504	730.373	-0.542603	0.587569	-0.0698412	0.0395799	FS_L_Hippo_Vol	tobac_user	4	0.803011	4	0.967777	0.96504
alc	onset_alc	area	-0.0154928	0.0285567	859.175	-0.542529	0.587595	-0.0711976	0.040061	FS_R_Rostralanteriorcingulate_Area	audit_c	49	0.898816	2	0.927499	0.96504
tobac	tobac_heavy	thck	0.0195519	0.0360459	486.115	0.542417	0.58778	-0.0505163	0.0895132	FS_L_Cuneus_Thck	tobac_user	32	0.944836	4	0.967777	0.96504
thc	thc_heavy	area	-0.0143348	0.026442	1067.41	-0.542123	0.587847	-0.0660959	0.0371758	FS_L_Parsopercularis_Area	thc_user	52	0.899251	3	0.958158	0.96504
alc	audit_c	thck	0.0121542	0.0224779	932.145	0.540717	0.588832	-0.0316584	0.0561353	FS_R_Middletemporal_Thck		23	0.922001	2	0.927499	0.965907
thc	SSAGA_Mj_Ab_Dep	thck	-0.0117956	0.0218263	1044.84	-0.54043	0.589015	-0.0543496	0.0307956	FS_R_Parstriangularis_Thck	thc_user	24	0.877749	3	0.958158	0.965907
