## Supplemental Data for "Brain Structure and Substance Use: Disentangling Risk, Exposure, and Drug-Specific Effects" (part 2 of 2)

### Sheet: 3_allbrain_alldrugs_ctrlThck (continued)
type	xvar	mod	Estimate	Std. Error	df	t value	Pr(>|t|)	0.025	0.975	y.var	co.var	group_id	pfdr	group2	pfdr_substance	pfdr_all
alc	SSAGA_Alc_D4_Dp_Dx	area	-0.0166553	0.0308282	930.424	-0.540261	0.589146	-0.0773529	0.0436078	FS_R_Temporalpole_Area	audit_c	47	0.925609	2	0.927499	0.965907
illic	MethAmphetamine	vol	-0.00161704	0.00299495	1037.3	-0.539922	0.589367	-0.00745948	0.00422782	FS_SupraTentorial_Vol		21	0.978662	1	0.962935	0.965907
alc	Breathalyzer_Over_08	thck	-0.010458	0.01943	1001.39	-0.538238	0.590532	-0.0483556	0.0274263	FS_R_Caudalmiddlefrontal_Thck		38	0.972998	2	0.927499	0.966332
thc	thc_user	area	-0.0126331	0.0234809	1014.55	-0.538015	0.590685	-0.0585024	0.0331191	FS_L_Medialorbitofrontal_Area		55	0.99696	3	0.958158	0.966332
alc	Breathalyzer_Over_08	area	0.0129007	0.023987	992.52	0.53782	0.590822	-0.0338986	0.0596593	FS_L_Posteriorcingulate_Area		60	0.853994	2	0.927499	0.966332
illic	illic_max	thck	-0.038058	0.0704745	66.7961	-0.540026	0.590975	-0.16718	0.0885288	FS_R_Superiorparietal_Thck	illic_user	31	0.913325	1	0.964073	0.966332
thc	onset_thc	area	-0.018672	0.0347417	557.901	-0.537452	0.591169	-0.0861617	0.0487696	FS_L_Parsopercularis_Area	thc_user	51	0.941491	3	0.958158	0.966332
illic	SSAGA_Times_Used_Illicits	vol	-0.0373343	0.0695022	986.17	-0.537166	0.591274	-0.17346	0.0983369	FS_R_ChoroidPlexus_Vol	illic_user	14	0.844871	1	0.964073	0.966332
thc	SSAGA_Mj_Times_Used	thck	0.0157117	0.029261	1069.99	0.53695	0.591413	-0.0417373	0.0728349	FS_L_Inferiorparietal_Thck	thc_user	37	0.891416	3	0.958158	0.966332
thc	thc_heavy	vol	0.0130714	0.0243566	1041.03	0.536668	0.591611	-0.0344083	0.0606584	FS_R_AccumbensArea_Vol	thc_user	8	0.992442	3	0.958158	0.966332
thc	onset_thc	vol	-0.0134738	0.0251343	515.001	-0.536074	0.592139	-0.0623546	0.0353556	FS_L_Cerebellum_Cort_Vol	thc_user	7	0.86706	3	0.958158	0.96663
thc	SSAGA_Mj_Ab_Dep	vol	-0.0172992	0.0323244	1071.99	-0.535173	0.592641	-0.0802229	0.0460431	FS_5thVent_Vol	thc_user	2	0.736312	3	0.958158	0.96663
thc	onset_thc	area	0.0179614	0.0335942	577.259	0.534659	0.593092	-0.047303	0.0832385	FS_R_Paracentral_Area	thc_user	51	0.941491	3	0.958158	0.96663
thc	THC	area	-0.0136876	0.0256144	1053.6	-0.534369	0.593199	-0.0636521	0.0363065	FS_L_Parahippocampal_Area		62	0.949287	3	0.958158	0.96663
tobac	tobac_user	thck	0.0118922	0.0222824	1072.85	0.533705	0.593656	-0.0315572	0.05543	FS_L_Inferiortemporal_Thck		35	0.929564	4	0.967777	0.96663
thc	SSAGA_Mj_Ab_Dep	area	-0.0130852	0.0245231	1045.56	-0.533588	0.59374	-0.060896	0.0347699	FS_R_Cuneus_Area	thc_user	46	0.880685	3	0.958158	0.96663
illic	Cocaine	vol	0.0140573	0.0263655	1072.26	0.53317	0.594026	-0.0373881	0.0654857	FS_L_Pallidum_Vol		17	0.983368	1	0.964452	0.96663
tobac	tobac_user	thck	0.0100327	0.0188186	1072.85	0.533128	0.594055	-0.0268481	0.046763	FS_L_Precentral_Thck		35	0.929564	4	0.967777	0.96663
thc	onset_thc	area	-0.0146426	0.0274883	565.027	-0.532686	0.59446	-0.0680383	0.0392065	FS_R_Insula_Area	thc_user	51	0.941491	3	0.958158	0.96663
thc	THC	thck	-0.0110705	0.0207947	1072.94	-0.53237	0.59458	-0.0517111	0.0298841	FS_R_Caudalmiddlefrontal_Thck		40	0.986469	3	0.958158	0.96663
illic	onset_illic	thck	0.0243326	0.0456627	229.601	0.532877	0.594634	-0.0630573	0.111817	FS_R_Superiortemporal_Thck	illic_user	28	0.992078	1	0.964452	0.96663
thc	thc_heavy	area	0.0133026	0.0250222	1064.68	0.531631	0.595092	-0.0354565	0.0621745	FS_R_Parsorbitalis_Area	thc_user	52	0.899251	3	0.958158	0.96663
thc	SSAGA_Mj_Times_Used	area	0.0185802	0.0349758	1057.02	0.53123	0.595371	-0.0496203	0.0867951	FS_R_Lingual_Area	thc_user	59	0.91328	3	0.958158	0.96663
thc	onset_thc	thck	-0.0196646	0.0370141	556.066	-0.531272	0.595442	-0.0914631	0.0523533	FS_L_Rostralanteriorcingulate_Thck	thc_user	29	0.900813	3	0.958158	0.96663
thc	onset_thc	thck	-0.0214595	0.040463	559.771	-0.530349	0.59608	-0.100149	0.0570467	FS_R_Rostralanteriorcingulate_Thck	thc_user	29	0.900813	3	0.958158	0.96663
illic	Opiates	thck	0.0108827	0.0205454	1053.33	0.52969	0.596438	-0.0291771	0.051078	FS_R_Parstriangularis_Thck		41	0.876819	1	0.964452	0.96663
illic	MethAmphetamine	area	-0.0124693	0.0235562	1070.87	-0.529342	0.596678	-0.0583936	0.0335432	FS_R_Posteriorcingulate_Area		65	0.901647	1	0.964452	0.96663
thc	thc_heavy	thck	-0.0148027	0.027999	1071.72	-0.528685	0.597134	-0.0694173	0.0397797	FS_R_Insula_Thck	thc_user	30	0.996881	3	0.958158	0.96663
thc	onset_thc	thck	0.0138901	0.0262761	577.649	0.528624	0.59727	-0.0374112	0.0654712	FS_L_Rostralmiddlefrontal_Thck	thc_user	29	0.900813	3	0.958158	0.96663
illic	SSAGA_Times_Used_Illicits	thck	0.0408149	0.0772529	1036.04	0.528328	0.597385	-0.109791	0.191601	FS_R_Parahippocampal_Thck	illic_user	36	0.959261	1	0.964452	0.96663
illic	SSAGA_Times_Used_Illicits	thck	0.0414197	0.0784056	1052.64	0.528275	0.59742	-0.111358	0.19506	FS_L_Caudalanteriorcingulate_Thck	illic_user	36	0.959261	1	0.964452	0.96663
illic	SSAGA_Times_Used_Illicits	area	-0.0408015	0.0772666	1049.14	-0.528062	0.597568	-0.193722	0.110408	FS_R_Temporalpole_Area	illic_user	58	0.903867	1	0.964452	0.96663
illic	SSAGA_Times_Used_Illicits	vol	0.0264808	0.05015	1030.57	0.528031	0.597592	-0.0713146	0.124315	FS_L_ThalamusProper_Vol	illic_user	14	0.844871	1	0.964452	0.96663
illic	Oxycontin	area	0.00928853	0.0176246	943.893	0.52702	0.598304	-0.025252	0.04367	FS_R_Precuneus_Area		66	0.923989	1	0.964452	0.96663
illic	Opiates	area	-0.0101913	0.0193474	1031.41	-0.526751	0.59848	-0.0479859	0.0275452	FS_L_Inferiorparietal_Area		63	0.813933	1	0.964452	0.96663
tobac	tobac_heavy	thck	-0.0232609	0.044185	497.899	-0.526442	0.598815	-0.109013	0.0624681	FS_R_Parahippocampal_Thck	tobac_user	32	0.944836	4	0.967777	0.96663
illic	onset_illic	thck	-0.025841	0.0490672	219.608	-0.526645	0.598972	-0.120273	0.0681068	FS_L_Paracentral_Thck	illic_user	28	0.992078	1	0.964452	0.96663
tobac	onset_tobac	area	0.013049	0.0248126	712.395	0.525901	0.59912	-0.035211	0.0615582	FS_R_Insula_Area	tobac_user	48	0.901757	4	0.967777	0.96663
thc	THC	thck	-0.013861	0.0263629	1047.57	-0.525776	0.599155	-0.0656769	0.0375096	FS_R_Bankssts_Thck		40	0.986469	3	0.958905	0.96663
thc	onset_thc	area	0.014216	0.0270599	569.542	0.525354	0.599541	-0.0383199	0.0668131	FS_L_Postcentral_Area	thc_user	51	0.941491	3	0.958905	0.96663
illic	illic_user	area	-0.0134269	0.0255779	1058.96	-0.524939	0.599735	-0.0634118	0.0364193	FS_L_Bankssts_Area		56	0.898079	1	0.964452	0.96663
illic	SSAGA_Times_Used_Illicits	thck	-0.0271463	0.0517126	979.907	-0.524946	0.599739	-0.127982	0.0738384	FS_L_Lateraloccipital_Thck	illic_user	36	0.959261	1	0.964452	0.96663
illic	Amphetamines	thck	-0.0152158	0.0290058	1057.21	-0.524579	0.599986	-0.0717694	0.0416819	FS_R_Isthmuscingulate_Thck		42	0.942733	1	0.964452	0.96663
alc	audit_c	vol	-0.012213	0.0233137	935.252	-0.523853	0.600505	-0.057764	0.0335087	FS_R_Amygdala_Vol		1	0.949469	2	0.934158	0.966671
tobac	tobac_user	vol	-0.0108539	0.0207204	1056.59	-0.523828	0.600508	-0.0512732	0.0295839	FS_L_VentDC_Vol		13	0.871178	4	0.967777	0.966671
tobac	tobac_user	area	0.0132835	0.0254209	1069.99	0.522543	0.601401	-0.0363263	0.0628562	FS_L_Entorhinal_Area		57	0.943855	4	0.967777	0.966722
thc	onset_thc	thck	0.019815	0.0379547	543.271	0.522068	0.601836	-0.0540829	0.0949867	FS_L_Medialorbitofrontal_Thck	thc_user	29	0.900813	3	0.960134	0.966722
illic	Cocaine	area	-0.0116199	0.0222869	1071.2	-0.521377	0.602212	-0.0550994	0.0318585	FS_L_Cuneus_Area		61	0.969038	1	0.964452	0.966722
illic	illic_user	thck	0.015401	0.0295499	1038.13	0.521184	0.60235	-0.042342	0.0729632	FS_R_Entorhinal_Thck		34	0.80418	1	0.964452	0.966722
alc	Breathalyzer_Over_08	area	0.0105845	0.0203348	1028.78	0.520511	0.602819	-0.029064	0.0502498	FS_R_Postcentral_Area		60	0.853994	2	0.934158	0.966722
alc	onset_alc	thck	0.015603	0.0299781	912.314	0.52048	0.602856	-0.0427961	0.0742472	FS_R_Medialorbitofrontal_Thck	audit_c	27	0.831798	2	0.934158	0.966722
thc	SSAGA_Mj_Times_Used	area	0.0196444	0.0377472	1071.33	0.52042	0.602878	-0.0539001	0.0933702	FS_R_Parsorbitalis_Area	thc_user	59	0.91328	3	0.960134	0.966722
illic	onset_illic	thck	-0.025533	0.0490128	226.192	-0.520945	0.602915	-0.119366	0.069897	FS_R_Postcentral_Thck	illic_user	28	0.992078	1	0.964452	0.966722
illic	Oxycontin	vol	-0.00848627	0.0163104	784.995	-0.520299	0.603002	-0.0403053	0.0233466	FS_L_Cerebellum_Cort_Vol		22	0.967422	1	0.964452	0.966722
thc	THC	vol	0.0140966	0.0270972	1007.96	0.520224	0.603022	-0.0387661	0.0669742	FS_CC_Posterior_Vol		18	0.772622	3	0.960134	0.966722
illic	MethAmphetamine	vol	0.0152431	0.029395	1068.43	0.518559	0.604176	-0.0421103	0.0725905	FS_R_InfLatVent_Vol		21	0.978662	1	0.964452	0.967012
thc	SSAGA_Mj_Ab_Dep	thck	0.00992157	0.0191535	988.502	0.518004	0.604572	-0.0275979	0.0473022	FS_R_Rostralmiddlefrontal_Thck	thc_user	24	0.877749	3	0.960751	0.967012
illic	Amphetamines	vol	0.00895109	0.0172817	952.705	0.517952	0.604612	-0.0247605	0.042663	FS_L_Cerebellum_Cort_Vol		20	0.940505	1	0.964452	0.967012
illic	illic_max	vol	-0.00652501	0.0125487	67.6846	-0.519975	0.604777	-0.0294468	0.0165922	FS_SupraTentorial_Vol	illic_user	9	0.986359	1	0.964452	0.967012
tobac	tobac_heavy	area	-0.0215079	0.0415708	478.293	-0.51738	0.60513	-0.102412	0.0587941	FS_R_Caudalanteriorcingulate_Area	tobac_user	54	0.969577	4	0.967777	0.967012
illic	Opiates	vol	-0.0136925	0.0264804	1030.91	-0.517078	0.605212	-0.0654519	0.0379642	FS_L_ChoroidPlexus_Vol		19	0.827123	1	0.964452	0.967012
thc	onset_thc	thck	0.014625	0.0282883	575.341	0.516998	0.605356	-0.0406292	0.070495	FS_R_Parstriangularis_Thck	thc_user	29	0.900813	3	0.960751	0.967012
alc	onset_alc	thck	0.0136725	0.0264566	851.702	0.516789	0.605437	-0.0378364	0.065184	FS_R_Parsorbitalis_Thck	audit_c	27	0.831798	2	0.934158	0.967012
illic	illic_max	area	0.0391038	0.0753699	67.636	0.518825	0.605576	-0.0970168	0.177806	FS_L_Lateralorbitofrontal_Area	illic_user	53	0.866601	1	0.964452	0.967012
alc	audit_c	area	0.0127691	0.0247273	930.747	0.516396	0.605701	-0.0357251	0.0609973	FS_R_Lateraloccipital_Area		45	0.81838	2	0.934158	0.967012
illic	Opiates	thck	-0.015411	0.0298726	1071.56	-0.515892	0.606037	-0.0739022	0.0427717	FS_L_Isthmuscingulate_Thck		41	0.876819	1	0.964452	0.967012
alc	audit_c	vol	0.0177186	0.0343838	921.092	0.515318	0.606454	-0.049476	0.0846877	FS_L_Vessel_Vol		1	0.949469	2	0.934158	0.967012
alc	audit_c	thck	0.0107807	0.0209249	932.348	0.515208	0.60653	-0.0300712	0.051578	FS_L_Superiorparietal_Thck		23	0.922001	2	0.934158	0.967012
thc	SSAGA_Mj_Ab_Dep	thck	-0.00984066	0.019109	1035.72	-0.514977	0.606679	-0.0471345	0.027414	FS_L_Inferiorparietal_Thck	thc_user	24	0.877749	3	0.960751	0.967012
illic	illic_user	thck	-0.0109958	0.0213856	1072.79	-0.514168	0.60724	-0.0527237	0.0307153	FS_R_Parstriangularis_Thck		34	0.80418	1	0.965403	0.967426
thc	thc_user	thck	-0.0126355	0.0245996	1003.57	-0.513645	0.607613	-0.0606183	0.0353147	FS_L_Bankssts_Thck		33	0.998473	3	0.960751	0.967426
illic	MethAmphetamine	vol	0.0096712	0.018845	1048.15	0.513196	0.607922	-0.0271378	0.0464332	FS_R_VentDC_Vol		21	0.978662	1	0.965524	0.967426
thc	SSAGA_Mj_Times_Used	area	0.0216591	0.0422059	1068.01	0.513178	0.607933	-0.0608565	0.103871	FS_L_Temporalpole_Area	thc_user	59	0.91328	3	0.960751	0.967426
illic	onset_illic	area	0.020705	0.0404407	225.744	0.511985	0.609162	-0.0569048	0.0980996	FS_L_Superiortemporal_Area	illic_user	50	0.929885	1	0.966529	0.968855
tobac	onset_tobac	thck	0.0113039	0.0221103	732.27	0.511252	0.609328	-0.0317136	0.0543076	FS_R_Superiorfrontal_Thck	tobac_user	26	0.928159	4	0.967777	0.968855
alc	onset_alc	thck	-0.0108552	0.0212647	933.423	-0.510479	0.609836	-0.0522897	0.030574	FS_L_Precuneus_Thck	audit_c	27	0.831798	2	0.934158	0.96903
alc	Breathalyzer_Over_08	thck	-0.0108018	0.0211666	1026.89	-0.51032	0.609937	-0.0520941	0.0304614	FS_L_Fusiform_Thck		38	0.972998	2	0.934158	0.96903
tobac	tobac_heavy	area	0.0197601	0.0387755	497.37	0.509602	0.610557	-0.0555616	0.0954374	FS_L_Parstriangularis_Area	tobac_user	54	0.969577	4	0.967777	0.96962
illic	Amphetamines	thck	-0.0138134	0.0271552	1061.51	-0.508685	0.611079	-0.0669552	0.0391096	FS_R_Posteriorcingulate_Thck		42	0.942733	1	0.967824	0.969757
thc	thc_user	vol	0.0126349	0.0248427	1062.81	0.508596	0.611141	-0.0358178	0.0612339	FS_L_AccumbensArea_Vol		11	0.89296	3	0.964386	0.969757
illic	illic_max	area	0.0353182	0.0692539	67.8859	0.509982	0.611718	-0.090698	0.160951	FS_L_Superiortemporal_Area	illic_user	53	0.866601	1	0.967824	0.970013
illic	MethAmphetamine	thck	-0.0143348	0.0282373	1071.52	-0.507653	0.611801	-0.0693783	0.0408321	FS_R_Temporalpole_Thck		43	0.847639	1	0.967824	0.970013
thc	SSAGA_Mj_Times_Used	thck	0.0156724	0.03092	1043.97	0.506869	0.612354	-0.0446192	0.076039	FS_L_Lateraloccipital_Thck	thc_user	37	0.891416	3	0.964866	0.970342
illic	MethAmphetamine	vol	0.0125557	0.0247818	1056.05	0.50665	0.612506	-0.0358861	0.0608945	FS_CSF_Vol		21	0.978662	1	0.967979	0.970342
tobac	onset_tobac	area	-0.0137928	0.0272735	727.567	-0.50572	0.613206	-0.0669972	0.039265	FS_R_Parahippocampal_Area	tobac_user	48	0.901757	4	0.967777	0.970787
thc	thc_heavy	thck	-0.011498	0.0227691	1048.96	-0.504982	0.613677	-0.0558971	0.0329171	FS_R_Paracentral_Thck	thc_user	30	0.996881	3	0.965519	0.970787
tobac	tobac_heavy	vol	-0.00555063	0.01099	478.68	-0.505064	0.613746	-0.0268783	0.0157884	FS_Mask_Vol	tobac_user	10	0.86771	4	0.967777	0.970787
alc	audit_c	area	0.0118843	0.0235404	932.802	0.504848	0.613785	-0.0340026	0.0579397	FS_L_Inferiortemporal_Area		45	0.81838	2	0.934158	0.970787
illic	MethAmphetamine	thck	0.00858538	0.0170728	1045.52	0.502869	0.615162	-0.0247271	0.0419536	FS_R_Superiorfrontal_Thck		43	0.847639	1	0.968547	0.971501
alc	audit_c	thck	0.0159364	0.0317351	933.089	0.502171	0.615666	-0.0459077	0.0779835	FS_L_Rostralanteriorcingulate_Thck		23	0.922001	2	0.934158	0.971501
illic	Oxycontin	vol	-0.000892072	0.00178113	959.503	-0.500845	0.616595	-0.00438186	0.0025817	FS_BrainSeg_Vol		22	0.967422	1	0.968547	0.971501
illic	onset_illic	thck	-0.0243934	0.0486666	230	-0.501235	0.616685	-0.11756	0.0687729	FS_L_Fusiform_Thck	illic_user	28	0.992078	1	0.968547	0.971501
tobac	tobac_heavy	thck	-0.0196737	0.039305	492.398	-0.500538	0.61692	-0.0960242	0.0564963	FS_R_Medialorbitofrontal_Thck	tobac_user	32	0.944836	4	0.967777	0.971501
tobac	tobac_user	thck	0.0111824	0.0223621	1072.54	0.500058	0.617137	-0.0325035	0.0547854	FS_L_Paracentral_Thck		35	0.929564	4	0.967777	0.971501
tobac	tobac_user	area	-0.00970424	0.0194275	1071.9	-0.49951	0.617522	-0.0476689	0.0281872	FS_R_Lateralorbitofrontal_Area		57	0.943855	4	0.967777	0.971501
illic	onset_illic	thck	-0.0274871	0.0550106	229.72	-0.49967	0.617786	-0.133454	0.0803437	FS_L_Cuneus_Thck	illic_user	28	0.992078	1	0.968547	0.971501
thc	SSAGA_Mj_Times_Used	area	-0.0160475	0.0321525	1071.52	-0.499106	0.617807	-0.078922	0.047388	FS_L_Supramarginal_Area	thc_user	59	0.91328	3	0.966586	0.971501
illic	onset_illic	vol	-0.0306276	0.0613239	229.694	-0.49944	0.617948	-0.151424	0.087938	FS_L_Pallidum_Vol	illic_user	6	0.817286	1	0.968547	0.971501
tobac	onset_tobac	thck	0.0120645	0.0242521	708.155	0.497463	0.619017	-0.0350652	0.0593077	FS_R_Caudalmiddlefrontal_Thck	tobac_user	26	0.928159	4	0.967777	0.971501
illic	Cocaine	vol	0.013303	0.0267872	1071.53	0.496617	0.619561	-0.0389589	0.0656343	FS_CC_MidPosterior_Vol		17	0.983368	1	0.968547	0.971501
tobac	tobac_user	thck	-0.0131542	0.0264947	1070.07	-0.496485	0.619655	-0.0648548	0.0388045	FS_R_Transversetemporal_Thck		35	0.929564	4	0.967777	0.971501
illic	MethAmphetamine	vol	0.0124353	0.0250639	1035.94	0.496143	0.619899	-0.0364737	0.0613302	FS_CC_Anterior_Vol		21	0.978662	1	0.968547	0.971501
thc	thc_user	area	0.0133996	0.0270115	988.057	0.496072	0.619954	-0.0395219	0.066036	FS_L_Isthmuscingulate_Area		55	0.99696	3	0.966586	0.971501
tobac	onset_tobac	thck	0.0135412	0.0273166	723.8	0.495712	0.620248	-0.0395693	0.066761	FS_R_Parsopercularis_Thck	tobac_user	26	0.928159	4	0.967777	0.971501
illic	Cocaine	thck	-0.0120946	0.0244424	1072.9	-0.49482	0.620828	-0.0598361	0.035551	FS_L_Parsorbitalis_Thck		39	0.995322	1	0.968547	0.971501
alc	SSAGA_Alc_D4_Dp_Dx	vol	-0.013477	0.0272562	877.751	-0.494457	0.621107	-0.0666535	0.0396518	FS_3rdVent_Vol	audit_c	3	0.848846	2	0.934158	0.971501
thc	thc_user	area	-0.00972732	0.0197058	1072.79	-0.493627	0.621671	-0.0482146	0.0287098	FS_L_Precentral_Area		55	0.99696	3	0.966586	0.971501
alc	onset_alc	area	-0.014466	0.029347	898.996	-0.49293	0.622182	-0.0715991	0.0427448	FS_L_Bankssts_Area	audit_c	49	0.898816	2	0.934158	0.971501
illic	Oxycontin	area	-0.00964205	0.0195777	990.441	-0.492503	0.622473	-0.0478607	0.0285613	FS_L_Inferiortemporal_Area		66	0.923989	1	0.968547	0.971501
illic	Amphetamines	area	-0.010212	0.0207569	1049.82	-0.49198	0.622836	-0.0507873	0.03026	FS_R_Lateraloccipital_Area		64	0.937835	1	0.968547	0.971501
illic	MethAmphetamine	thck	0.00966342	0.019675	1061.84	0.491153	0.623419	-0.0287071	0.0480852	FS_L_Superiortemporal_Thck		43	0.847639	1	0.968547	0.971501
thc	THC	area	-0.0124695	0.0254155	1068.37	-0.490627	0.623791	-0.0620395	0.0372216	FS_R_Caudalmiddlefrontal_Area		62	0.949287	3	0.966586	0.971501
alc	SSAGA_Alc_D4_Dp_Dx	thck	0.0155919	0.0317985	936.659	0.490335	0.624012	-0.0464948	0.0774924	FS_R_Rostralanteriorcingulate_Thck	audit_c	25	0.991024	2	0.934158	0.971501
thc	SSAGA_Mj_Times_Used	vol	-0.0215043	0.0439629	1038.19	-0.489147	0.624841	-0.107248	0.0643582	FS_CC_Central_Vol	thc_user	15	0.897598	3	0.966586	0.971501
thc	SSAGA_Mj_Times_Used	thck	0.0154344	0.0315556	1048.95	0.489119	0.62486	-0.0460881	0.0770152	FS_R_Lateraloccipital_Thck	thc_user	37	0.891416	3	0.966586	0.971501
alc	onset_alc	vol	-0.0172843	0.035337	876.769	-0.489126	0.624875	-0.0860463	0.0516465	FS_5thVent_Vol	audit_c	5	0.850363	2	0.934158	0.971501
alc	SSAGA_Alc_D4_Dp_Dx	area	0.00864807	0.0176899	925.864	0.488871	0.625049	-0.0258382	0.0432799	FS_L_Superiorfrontal_Area	audit_c	47	0.925609	2	0.934158	0.971501
illic	illic_max	thck	-0.0523438	0.10669	67.7126	-0.490618	0.625283	-0.247552	0.140927	FS_R_Insula_Thck	illic_user	31	0.934616	1	0.968547	0.971501
illic	illic_user	area	-0.0129581	0.0265318	1063.43	-0.488398	0.625368	-0.0647213	0.0387808	FS_L_Caudalanteriorcingulate_Area		56	0.898079	1	0.968547	0.971501
thc	thc_user	thck	-0.010027	0.0205354	1068.25	-0.488278	0.625453	-0.0500846	0.0300457	FS_L_Lateraloccipital_Thck		33	0.998473	3	0.966586	0.971501
thc	onset_thc	area	-0.0161225	0.033027	577.9	-0.488162	0.62562	-0.0809115	0.0481964	FS_R_Cuneus_Area	thc_user	51	0.941491	3	0.966586	0.971501
alc	onset_alc	vol	-0.0144046	0.0295292	934.962	-0.487807	0.625801	-0.0724537	0.0439286	FS_CSF_Vol	audit_c	5	0.850363	2	0.934158	0.971501
thc	SSAGA_Mj_Times_Used	thck	0.0205942	0.0422673	1068.77	0.487237	0.62619	-0.0618596	0.102969	FS_L_Insula_Thck	thc_user	37	0.891416	3	0.966586	0.971501
thc	SSAGA_Mj_Ab_Dep	area	-0.0128514	0.0263879	1068.45	-0.48702	0.626344	-0.064505	0.0385457	FS_L_Bankssts_Area	thc_user	46	0.880685	3	0.966586	0.971501
thc	onset_thc	thck	-0.0177978	0.0365673	575.909	-0.486716	0.626645	-0.0894044	0.0535334	FS_R_Pericalcarine_Thck	thc_user	29	0.900813	3	0.966586	0.971501
thc	onset_thc	thck	0.0119745	0.0246108	542.631	0.486554	0.626771	-0.0357306	0.0600644	FS_R_Supramarginal_Thck	thc_user	29	0.900813	3	0.966586	0.971501
illic	Cocaine	vol	-0.0134177	0.027595	1071.75	-0.486238	0.626898	-0.0673362	0.0404143	FS_R_LatVent_Vol		17	0.983368	1	0.968547	0.971501
illic	Oxycontin	area	0.00780306	0.016058	877.806	0.48593	0.627138	-0.023745	0.0391966	FS_L_Lateralorbitofrontal_Area		66	0.923989	1	0.968547	0.971501
alc	audit_c	vol	0.0150407	0.0309699	936.322	0.485655	0.627325	-0.04534	0.0754175	FS_L_Pallidum_Vol		1	0.949469	2	0.934158	0.971501
tobac	tobac_user	area	0.0120685	0.0248549	1065.82	0.485559	0.627379	-0.0365751	0.0605236	FS_L_Posteriorcingulate_Area		57	0.943855	4	0.967777	0.971501
thc	THC	thck	-0.0151071	0.0311236	1053.18	-0.485391	0.6275	-0.0757777	0.0456239	FS_R_Entorhinal_Thck		40	0.986469	3	0.966586	0.971501
illic	MethAmphetamine	vol	-0.0123865	0.0255357	1047.12	-0.485065	0.627731	-0.0622633	0.037427	FS_R_ChoroidPlexus_Vol		21	0.978662	1	0.968547	0.971501
alc	SSAGA_Alc_D4_Dp_Dx	area	-0.010199	0.0210302	936.891	-0.484971	0.62781	-0.0511489	0.0309092	FS_L_Postcentral_Area	audit_c	47	0.925609	2	0.934158	0.971501
illic	Opiates	area	-0.0113915	0.0235409	1055.6	-0.483902	0.628556	-0.0573797	0.0345105	FS_L_Posteriorcingulate_Area		63	0.838074	1	0.968547	0.971501
illic	illic_user	area	-0.0127621	0.0263869	1064.74	-0.483654	0.628731	-0.0642096	0.0387367	FS_R_Parstriangularis_Area		56	0.898079	1	0.968547	0.971501
thc	THC	area	-0.0122737	0.025395	1072.48	-0.483313	0.628972	-0.0619593	0.0372307	FS_R_Parsorbitalis_Area		62	0.949287	3	0.966586	0.971501
illic	onset_illic	area	-0.025622	0.0529718	221.482	-0.483692	0.629083	-0.128357	0.076312	FS_L_Cuneus_Area	illic_user	50	0.929885	1	0.968547	0.971501
thc	SSAGA_Mj_Times_Used	thck	-0.0149281	0.0309107	1071.82	-0.482943	0.629235	-0.0752101	0.0453348	FS_R_Caudalmiddlefrontal_Thck	thc_user	37	0.891416	3	0.966586	0.971501
tobac	onset_tobac	thck	0.0124579	0.0257961	720.384	0.482938	0.629286	-0.0377109	0.0626295	FS_R_Parstriangularis_Thck	tobac_user	26	0.928159	4	0.967777	0.971501
alc	audit_c	thck	0.0107716	0.022309	927.426	0.482838	0.629325	-0.0327208	0.0543142	FS_L_Lateraloccipital_Thck		23	0.922001	2	0.934158	0.971501
alc	audit_c	thck	-0.0164254	0.0340223	929.517	-0.482782	0.629364	-0.0827367	0.0498979	FS_R_Isthmuscingulate_Thck		23	0.922001	2	0.934158	0.971501
illic	onset_illic	area	0.0246967	0.0511033	223.846	0.483272	0.629375	-0.0731172	0.122701	FS_R_Caudalmiddlefrontal_Area	illic_user	50	0.929885	1	0.968547	0.971501
tobac	onset_tobac	area	-0.0122608	0.0254049	724.937	-0.482617	0.629513	-0.0618219	0.0376052	FS_R_Inferiortemporal_Area	tobac_user	48	0.901757	4	0.967777	0.971501
alc	onset_alc	thck	0.0160213	0.0332222	927.012	0.482248	0.629744	-0.0489399	0.0807733	FS_R_Parahippocampal_Thck	audit_c	27	0.831798	2	0.934158	0.971501
tobac	onset_tobac	area	0.0122106	0.0253202	729.76	0.482246	0.629776	-0.0371374	0.0614578	FS_L_Supramarginal_Area	tobac_user	48	0.901757	4	0.967777	0.971501
tobac	tobac_user	thck	0.0128685	0.0266892	1065.76	0.482163	0.629789	-0.0391579	0.0650785	FS_L_Transversetemporal_Thck		35	0.929564	4	0.967777	0.971501
illic	SSAGA_Times_Used_Illicits	vol	0.0307414	0.0637793	1037.14	0.481996	0.629911	-0.0935869	0.155257	FS_L_AccumbensArea_Vol	illic_user	14	0.860878	1	0.968547	0.971501
alc	onset_alc	thck	-0.0105807	0.0219767	915.782	-0.481449	0.630312	-0.0534016	0.0322222	FS_R_Precentral_Thck	audit_c	27	0.831798	2	0.934158	0.971501
thc	thc_user	vol	0.0147441	0.0306385	1069.77	0.481228	0.630453	-0.0450584	0.0744927	FS_R_Vessel_Vol		11	0.89296	3	0.966586	0.971501
alc	Breathalyzer_Over_08	thck	-0.0122455	0.0254735	859.866	-0.480718	0.630839	-0.0619308	0.0374406	FS_L_Cuneus_Thck		38	0.972998	2	0.934158	0.971501
tobac	onset_tobac	thck	-0.0113019	0.023511	709.786	-0.480706	0.630873	-0.0570455	0.0344007	FS_R_Precentral_Thck	tobac_user	26	0.928159	4	0.967777	0.971501
alc	onset_alc	thck	0.00976057	0.0203199	900.243	0.480346	0.631098	-0.0299625	0.0493277	FS_R_Supramarginal_Thck	audit_c	27	0.831798	2	0.934158	0.971501
alc	onset_alc	area	0.0138097	0.0287524	931.382	0.480297	0.631129	-0.0422816	0.0700968	FS_L_Transversetemporal_Area	audit_c	49	0.898816	2	0.934158	0.971501
illic	SSAGA_Times_Used_Illicits	area	0.030712	0.064012	1049.36	0.479784	0.631481	-0.094118	0.155575	FS_L_Caudalmiddlefrontal_Area	illic_user	58	0.903867	1	0.968547	0.971501
thc	thc_user	vol	-0.0129401	0.0269806	1062.42	-0.479607	0.631606	-0.0657143	0.0397464	FS_3rdVent_Vol		11	0.89296	3	0.966586	0.971501
illic	illic_user	thck	-0.0128165	0.0268106	1073	-0.478038	0.632721	-0.0651634	0.0394614	FS_L_Posteriorcingulate_Thck		34	0.80418	1	0.968547	0.971501
alc	audit_c	vol	0.00407795	0.00853216	927.642	0.47795	0.632798	-0.0125665	0.0207552	FS_Mask_Vol		1	0.949469	2	0.934158	0.971501
illic	SSAGA_Times_Used_Illicits	thck	-0.0233522	0.0489455	1001.53	-0.477106	0.633391	-0.118782	0.0722384	FS_R_Superiorparietal_Thck	illic_user	36	0.959261	1	0.968547	0.971501
illic	MethAmphetamine	vol	-0.0090656	0.0190126	1047.8	-0.47682	0.63359	-0.0461631	0.0280262	FS_L_Amygdala_Vol		21	0.978662	1	0.968547	0.971501
tobac	tobac_user	thck	0.0114279	0.0239741	1012.78	0.47668	0.633693	-0.0354896	0.0581154	FS_R_Parsorbitalis_Thck		35	0.929564	4	0.967777	0.971501
thc	thc_heavy	area	0.0124266	0.0261026	1061.9	0.476067	0.634125	-0.0387404	0.0633113	FS_L_Paracentral_Area	thc_user	52	0.910948	3	0.966586	0.971501
illic	illic_user	area	0.0107758	0.0226934	1072.57	0.474843	0.634996	-0.0335668	0.0550282	FS_R_Parahippocampal_Area		56	0.898079	1	0.968547	0.971501
thc	thc_heavy	thck	0.014511	0.0305716	1065.28	0.474655	0.63513	-0.0451136	0.0741278	FS_L_Caudalanteriorcingulate_Thck	thc_user	30	0.996881	3	0.966586	0.971501
alc	onset_alc	thck	-0.0100857	0.0212603	928.056	-0.474389	0.635334	-0.0515445	0.0313214	FS_L_Precentral_Thck	audit_c	27	0.831798	2	0.934158	0.971501
thc	thc_user	thck	0.0097921	0.0206462	1071.15	0.474281	0.635396	-0.0305177	0.0500647	FS_L_Postcentral_Thck		33	0.998473	3	0.966586	0.971501
illic	illic_user	thck	-0.00959663	0.0202422	1067.57	-0.474091	0.635532	-0.0490757	0.0299351	FS_R_Superiortemporal_Thck		34	0.80418	1	0.968547	0.971501
illic	Oxycontin	area	-0.00836766	0.0176526	946.683	-0.474017	0.635597	-0.0428778	0.0260611	FS_R_Precentral_Area		66	0.923989	1	0.968547	0.971501
thc	thc_user	area	-0.00920636	0.0194375	1068.38	-0.473639	0.635854	-0.0472112	0.0287044	FS_R_Precentral_Area		55	0.99696	3	0.966586	0.971501
illic	Amphetamines	thck	-0.0122611	0.0258933	1063.87	-0.473525	0.635936	-0.0627272	0.0383722	FS_R_Insula_Thck		42	0.942733	1	0.968547	0.971501
illic	onset_illic	area	0.0218505	0.0460972	229.582	0.474008	0.635945	-0.0666844	0.109952	FS_R_Inferiorparietal_Area	illic_user	50	0.929885	1	0.968547	0.971501
illic	Opiates	thck	-0.0121718	0.0257265	1048.45	-0.473123	0.636224	-0.0623348	0.0381738	FS_L_Posteriorcingulate_Thck		41	0.887446	1	0.968547	0.971501
thc	thc_user	thck	0.00912059	0.0192871	1065.92	0.472884	0.636392	-0.0284905	0.0467615	FS_L_Inferiorparietal_Thck		33	0.998473	3	0.966586	0.971501
thc	onset_thc	vol	0.0165761	0.0350749	575.504	0.472592	0.636684	-0.0515739	0.0847848	FS_L_Putamen_Vol	thc_user	7	0.87196	3	0.966586	0.971501
thc	onset_thc	area	-0.013931	0.0294839	576.819	-0.472496	0.636751	-0.0712184	0.0436352	FS_R_Superiorparietal_Area	thc_user	51	0.941491	3	0.966586	0.971501
illic	illic_user	vol	0.0135162	0.0286441	1061.84	0.471865	0.63712	-0.0424268	0.0693872	FS_R_LatVent_Vol		12	0.979051	1	0.968547	0.971501
alc	audit_c	thck	-0.00948793	0.0201072	922.055	-0.471868	0.637133	-0.0487824	0.0296816	FS_R_Supramarginal_Thck		23	0.922001	2	0.934158	0.971501
thc	THC	vol	-0.0094082	0.0199423	977.61	-0.471771	0.637196	-0.0483373	0.0295134	FS_R_Cerebellum_Cort_Vol		18	0.791668	3	0.966586	0.971501
illic	SSAGA_Times_Used_Illicits	thck	0.0306945	0.0651366	987.01	0.471234	0.637578	-0.0963083	0.157875	FS_L_Lingual_Thck	illic_user	36	0.959261	1	0.968547	0.971501
illic	Amphetamines	thck	-0.00838146	0.0177943	1040.3	-0.47102	0.637725	-0.0431614	0.0263217	FS_L_Precuneus_Thck		42	0.942733	1	0.968547	0.971501
tobac	tobac_heavy	thck	0.016706	0.0354721	498	0.470961	0.637875	-0.0521249	0.0855369	FS_R_Parsorbitalis_Thck	tobac_user	32	0.944836	4	0.967777	0.971501
thc	onset_thc	vol	0.0182779	0.0388299	578.811	0.470718	0.63802	-0.0572016	0.0937073	FS_L_ChoroidPlexus_Vol	thc_user	7	0.87196	3	0.966586	0.971501
tobac	tobac_heavy	vol	-0.0148607	0.0315701	496.446	-0.470722	0.638046	-0.0763721	0.0464144	FS_L_Amygdala_Vol	tobac_user	10	0.871997	4	0.967777	0.971501
illic	SSAGA_Times_Used_Illicits	area	0.0299181	0.0636522	1023.91	0.470024	0.638438	-0.0946407	0.154031	FS_R_Caudalmiddlefrontal_Area	illic_user	58	0.903867	1	0.968547	0.971501
illic	illic_user	thck	-0.0117536	0.0250196	1030.92	-0.469777	0.638614	-0.0605543	0.03702	FS_R_Bankssts_Thck		34	0.80418	1	0.968547	0.971501
alc	onset_alc	vol	-0.00740116	0.0157592	934.067	-0.469641	0.638721	-0.0381013	0.0233327	FS_IntraCranial_Vol	audit_c	5	0.850363	2	0.934158	0.971501
alc	onset_alc	thck	0.0127051	0.0270878	885.616	0.469035	0.63916	-0.0401418	0.066001	FS_L_Bankssts_Thck	audit_c	27	0.831798	2	0.934158	0.971501
illic	SSAGA_Times_Used_Illicits	thck	-0.0322784	0.0688795	1042.65	-0.468621	0.639438	-0.166516	0.102365	FS_R_Transversetemporal_Thck	illic_user	36	0.959261	1	0.968547	0.971501
tobac	tobac_heavy	thck	0.0183781	0.0392413	495.436	0.468336	0.63975	-0.0579121	0.0944312	FS_L_Transversetemporal_Thck	tobac_user	32	0.944836	4	0.967777	0.971501
illic	MethAmphetamine	vol	0.00923658	0.0197344	1043.98	0.468046	0.63985	-0.0293967	0.0477801	FS_BrainStem_Vol		21	0.978662	1	0.968547	0.971501
alc	Breathalyzer_Over_08	thck	-0.0110128	0.0235398	1042.39	-0.467835	0.64	-0.0569117	0.0349025	FS_L_Bankssts_Thck		38	0.972998	2	0.934158	0.971501
thc	THC	thck	0.00977753	0.0209401	1053.34	0.466929	0.640647	-0.03108	0.0506297	FS_L_Postcentral_Thck		40	0.986469	3	0.966845	0.971501
alc	SSAGA_Alc_D4_Dp_Dx	area	-0.00824481	0.017669	934.831	-0.466627	0.640876	-0.0426528	0.0262501	FS_R_Superiorfrontal_Area	audit_c	47	0.925609	2	0.934158	0.971501
illic	illic_max	area	0.0378247	0.0807345	67.7767	0.468507	0.640926	-0.109087	0.187287	FS_R_Inferiorparietal_Area	illic_user	53	0.888388	1	0.968547	0.971501
illic	Amphetamines	thck	-0.00782411	0.0167788	1017.82	-0.466309	0.641094	-0.040559	0.0249175	FS_R_Superiorfrontal_Thck		42	0.942733	1	0.968547	0.971501
thc	thc_heavy	thck	0.0105466	0.0226249	1070.2	0.466149	0.641204	-0.0335619	0.0546803	FS_L_Parstriangularis_Thck	thc_user	30	0.996881	3	0.966845	0.971501
thc	onset_thc	area	0.016775	0.0359873	556.161	0.466137	0.6413	-0.053148	0.0866195	FS_R_Frontalpole_Area	thc_user	51	0.941491	3	0.966845	0.971501
alc	onset_alc	thck	-0.0137855	0.029592	931.255	-0.465852	0.64143	-0.0716982	0.0439278	FS_R_Cuneus_Thck	audit_c	27	0.831798	2	0.934158	0.971501
illic	MethAmphetamine	vol	-0.0108146	0.0232442	1065.34	-0.465261	0.64184	-0.0561461	0.0346758	FS_L_AccumbensArea_Vol		21	0.978662	1	0.968547	0.971554
tobac	tobac_heavy	area	0.0137535	0.0295778	490.861	0.464995	0.642141	-0.0436708	0.0712986	FS_L_Precuneus_Area	tobac_user	54	0.969577	4	0.967777	0.971554
alc	SSAGA_Alc_D4_Dp_Dx	thck	0.0144625	0.0311185	935.551	0.464757	0.642214	-0.0461251	0.0751544	FS_L_Temporalpole_Thck	audit_c	25	0.991024	2	0.934158	0.971554
alc	SSAGA_Alc_D4_Dp_Dx	thck	0.0135868	0.0292649	925.12	0.46427	0.642563	-0.0434198	0.0707096	FS_L_Pericalcarine_Thck	audit_c	25	0.991024	2	0.934158	0.971568
tobac	onset_tobac	thck	-0.0150862	0.0325064	690.39	-0.4641	0.642722	-0.0784456	0.0480488	FS_R_Insula_Thck	tobac_user	26	0.928159	4	0.967777	0.971568
thc	thc_user	area	-0.0102869	0.022201	1065.44	-0.463352	0.643207	-0.0535791	0.0330946	FS_L_Rostralanteriorcingulate_Area		55	0.99696	3	0.966845	0.971834
illic	Amphetamines	area	-0.0103676	0.0224244	1059.11	-0.462335	0.643936	-0.0540806	0.0334794	FS_R_Isthmuscingulate_Area		64	0.937835	1	0.968547	0.971834
alc	onset_alc	area	0.0110281	0.0238628	934.38	0.462146	0.644085	-0.0355029	0.0575155	FS_L_Superiorparietal_Area	audit_c	49	0.898816	2	0.934451	0.971834
illic	Oxycontin	area	-0.00898861	0.0194782	975.248	-0.461469	0.644565	-0.0471093	0.0289923	FS_R_Inferiortemporal_Area		66	0.923989	1	0.968547	0.971834
thc	thc_heavy	area	0.0130412	0.0282639	1071.57	0.461407	0.6446	-0.0421048	0.0681298	FS_L_Frontalpole_Area	thc_user	52	0.910948	3	0.966845	0.971834
thc	THC	thck	0.0137149	0.0297441	1067.98	0.461096	0.644824	-0.0447937	0.0717472	FS_R_Posteriorcingulate_Thck		40	0.986469	3	0.966845	0.971834
illic	Amphetamines	thck	-0.00958798	0.0208106	1060.52	-0.460726	0.64509	-0.0501664	0.0310591	FS_L_Fusiform_Thck		42	0.942733	1	0.968547	0.971834
illic	MethAmphetamine	vol	0.00837129	0.0181734	1047.23	0.460634	0.645157	-0.0271124	0.0438221	FS_R_ThalamusProper_Vol		21	0.978662	1	0.968547	0.971834
thc	onset_thc	area	-0.0173162	0.037601	564.826	-0.460525	0.645317	-0.0906112	0.0556323	FS_L_Frontalpole_Area	thc_user	51	0.941491	3	0.966845	0.971834
tobac	onset_tobac	vol	-0.0153977	0.0335171	732.322	-0.459399	0.646084	-0.0808379	0.0498594	FS_L_Pallidum_Vol	tobac_user	4	0.854498	4	0.967777	0.971834
illic	Cocaine	thck	-0.0081002	0.0176942	1070.37	-0.45779	0.647197	-0.0426468	0.0264212	FS_L_Superiorfrontal_Thck		39	0.995322	1	0.968547	0.971834
illic	MethAmphetamine	area	-0.0103488	0.0226169	1070.41	-0.457567	0.647356	-0.0544879	0.0337652	FS_R_Isthmuscingulate_Area		65	0.945704	1	0.968547	0.971834
tobac	tobac_user	thck	-0.0094131	0.020621	1070.77	-0.456481	0.648137	-0.0497623	0.0311468	FS_R_Superiortemporal_Thck		35	0.929564	4	0.967777	0.971834
thc	THC	thck	0.00975191	0.0213711	1072	0.456312	0.648258	-0.0320028	0.0514223	FS_L_Middletemporal_Thck		40	0.986469	3	0.966845	0.971834
alc	onset_alc	thck	0.0129183	0.0283131	872.272	0.456265	0.648313	-0.0422051	0.0680654	FS_L_Parsorbitalis_Thck	audit_c	27	0.831798	2	0.935761	0.971834
thc	SSAGA_Mj_Ab_Dep	thck	-0.0103023	0.0225827	1054.43	-0.456202	0.648339	-0.0543043	0.0338364	FS_R_Inferiortemporal_Thck	thc_user	24	0.885107	3	0.966845	0.971834
illic	Amphetamines	area	-0.0105151	0.023057	1053.82	-0.456049	0.648449	-0.0555031	0.0344753	FS_L_Caudalmiddlefrontal_Area		64	0.937835	1	0.968547	0.971834
illic	Oxycontin	area	0.00833859	0.0182885	917.323	0.455946	0.648537	-0.027441	0.0440087	FS_R_Fusiform_Area		66	0.923989	1	0.968547	0.971834
alc	SSAGA_Alc_D4_Dp_Dx	thck	0.00973471	0.0213535	936.187	0.455883	0.64858	-0.0318625	0.0513584	FS_R_Middletemporal_Thck	audit_c	25	0.991024	2	0.935761	0.971834
thc	onset_thc	thck	0.0122827	0.0269618	577.622	0.455559	0.648878	-0.0403129	0.0646655	FS_R_Precuneus_Thck	thc_user	29	0.900813	3	0.966845	0.971834
thc	thc_user	thck	-0.0102741	0.0225626	1043.48	-0.455361	0.648945	-0.0542536	0.033784	FS_R_Inferiortemporal_Thck		33	0.998473	3	0.966845	0.971834
illic	Opiates	thck	0.00892773	0.0196102	1044.93	0.455259	0.649017	-0.0293673	0.0471745	FS_L_Superiortemporal_Thck		41	0.887446	1	0.968547	0.971834
thc	onset_thc	thck	-0.0131144	0.0288077	556.408	-0.455238	0.649115	-0.0691869	0.0427614	FS_L_Fusiform_Thck	thc_user	29	0.900813	3	0.966845	0.971834
illic	Cocaine	thck	0.0109009	0.0239544	1071.01	0.455069	0.649152	-0.0358282	0.0576685	FS_L_Cuneus_Thck		39	0.995322	1	0.968547	0.971834
tobac	onset_tobac	area	-0.0103392	0.0227345	721.714	-0.454779	0.649405	-0.0547205	0.0338819	FS_R_Precuneus_Area	tobac_user	48	0.901757	4	0.967777	0.971834
tobac	onset_tobac	area	0.0110518	0.0243301	696.769	0.454243	0.649795	-0.0362158	0.0584301	FS_R_Medialorbitofrontal_Area	tobac_user	48	0.901757	4	0.967777	0.971834
thc	thc_user	thck	-0.009484	0.0209183	1062.56	-0.453383	0.650365	-0.0502737	0.0313398	FS_L_Middletemporal_Thck		33	0.998473	3	0.966879	0.971834
illic	SSAGA_Times_Used_Illicits	thck	-0.0325881	0.0718828	1066.45	-0.45335	0.650389	-0.172809	0.107567	FS_R_Insula_Thck	illic_user	36	0.959261	1	0.968547	0.971834
illic	Amphetamines	thck	0.00876949	0.0193451	1046.25	0.453317	0.650414	-0.0290405	0.0464917	FS_L_Middletemporal_Thck		42	0.942733	1	0.968547	0.971834
alc	SSAGA_Alc_D4_Dp_Dx	area	-0.00979745	0.0216197	901.133	-0.453173	0.650533	-0.0519216	0.0323706	FS_L_Inferiorparietal_Area	audit_c	47	0.925609	2	0.935761	0.971834
illic	onset_illic	thck	0.0186376	0.0410991	228.1	0.453479	0.650635	-0.0600357	0.0973813	FS_L_Precuneus_Thck	illic_user	28	0.992078	1	0.968547	0.971834
thc	thc_heavy	area	-0.0110954	0.0245162	961.455	-0.452572	0.650959	-0.0589276	0.036712	FS_L_Pericalcarine_Area	thc_user	52	0.910948	3	0.966879	0.971946
illic	SSAGA_Times_Used_Illicits	area	0.0253648	0.0561039	1011.22	0.452105	0.651291	-0.0840911	0.134768	FS_L_Lateraloccipital_Area	illic_user	58	0.903867	1	0.968547	0.972068
illic	Opiates	area	0.0120772	0.0267553	1058.35	0.451394	0.651798	-0.0401475	0.0642664	FS_R_Entorhinal_Area		63	0.841782	1	0.968547	0.972256
illic	SSAGA_Times_Used_Illicits	area	-0.0220786	0.0489292	1020.29	-0.451235	0.651916	-0.117895	0.073332	FS_L_Rostralmiddlefrontal_Area	illic_user	58	0.903867	1	0.968547	0.972256
tobac	onset_tobac	thck	0.0160813	0.0356957	724.011	0.45051	0.652478	-0.0534213	0.0859081	FS_R_Parahippocampal_Thck	tobac_user	26	0.928159	4	0.967777	0.972583
thc	SSAGA_Mj_Times_Used	vol	0.0192169	0.042729	1065.26	0.449738	0.652991	-0.064353	0.102545	FS_L_Pallidum_Vol	thc_user	15	0.897598	3	0.968542	0.972583
illic	illic_user	area	-0.00923831	0.0205563	1065.88	-0.449414	0.653225	-0.0494143	0.0308588	FS_L_Superiorparietal_Area		56	0.898079	1	0.968547	0.972583
alc	SSAGA_Alc_D4_Dp_Dx	area	-0.00890874	0.0198311	922.609	-0.44923	0.653371	-0.0476317	0.0297283	FS_L_Middletemporal_Area	audit_c	47	0.925609	2	0.935761	0.972583
alc	onset_alc	area	-0.0124095	0.0276502	919.91	-0.448803	0.65368	-0.0662591	0.0415662	FS_L_Caudalmiddlefrontal_Area	audit_c	49	0.898816	2	0.935761	0.972583
alc	onset_alc	vol	0.0134347	0.0299444	909.552	0.448654	0.653788	-0.0449104	0.0717805	FS_CC_Posterior_Vol	audit_c	5	0.850363	2	0.935761	0.972583
thc	SSAGA_Mj_Ab_Dep	vol	-0.0129752	0.0289418	1001.19	-0.448323	0.654017	-0.0694842	0.0434507	FS_R_LatVent_Vol	thc_user	2	0.788668	3	0.968712	0.972583
illic	MethAmphetamine	thck	0.0110875	0.0247664	1044.93	0.447684	0.654474	-0.0373602	0.0594303	FS_R_Lingual_Thck		43	0.847639	1	0.968547	0.972583
illic	Cocaine	thck	-0.0130697	0.0292269	1072.77	-0.447182	0.654834	-0.070129	0.0439194	FS_R_Isthmuscingulate_Thck		39	0.995322	1	0.968547	0.972583
illic	SSAGA_Times_Used_Illicits	vol	0.036085	0.0807747	1053.99	0.446737	0.655157	-0.121493	0.193591	FS_L_Vessel_Vol	illic_user	14	0.866498	1	0.968547	0.972583
alc	SSAGA_Alc_D4_Dp_Dx	vol	-0.00972768	0.0217743	882.331	-0.44675	0.655165	-0.0522204	0.0328325	FS_R_Hippo_Vol	audit_c	3	0.859853	2	0.935761	0.972583
illic	illic_max	thck	-0.0442856	0.0987839	63.884	-0.448307	0.655448	-0.230062	0.15138	FS_R_Frontalpole_Thck	illic_user	31	0.934616	1	0.968547	0.972583
tobac	onset_tobac	thck	-0.0103816	0.0233012	733.056	-0.44554	0.656061	-0.0557391	0.0349374	FS_R_Superiorparietal_Thck	tobac_user	26	0.928159	4	0.967777	0.972583
illic	illic_user	area	-0.00913751	0.0205202	1066.54	-0.445294	0.656197	-0.0492059	0.0308843	FS_R_Superiorparietal_Area		56	0.898079	1	0.968547	0.972583
thc	thc_heavy	area	-0.00960016	0.021574	1070.07	-0.444988	0.656418	-0.0517621	0.0324295	FS_R_Postcentral_Area	thc_user	52	0.910948	3	0.968954	0.972583
alc	Breathalyzer_Over_08	thck	-0.00976276	0.0219453	958.225	-0.444867	0.656516	-0.0525616	0.0330303	FS_R_Paracentral_Thck		38	0.972998	2	0.935761	0.972583
thc	SSAGA_Mj_Times_Used	vol	0.0178935	0.0402556	1002.92	0.444498	0.656779	-0.0606036	0.0964089	FS_CC_Posterior_Vol	thc_user	15	0.897598	3	0.968954	0.972583
illic	Oxycontin	thck	-0.0123486	0.027797	1000.9	-0.444242	0.656964	-0.0665355	0.0420957	FS_L_Entorhinal_Thck		44	0.861908	1	0.968547	0.972583
illic	illic_max	area	-0.0380493	0.0853736	67.2582	-0.44568	0.65726	-0.193194	0.11712	FS_L_Transversetemporal_Area	illic_user	53	0.888388	1	0.968547	0.972583
alc	audit_c	thck	0.0088529	0.0199635	929.611	0.443454	0.65754	-0.0302648	0.0477832	FS_L_Supramarginal_Thck		23	0.922001	2	0.935761	0.972583
thc	thc_user	area	-0.00759628	0.0171448	1070.77	-0.443066	0.657808	-0.0410495	0.0258425	FS_L_Superiorfrontal_Area		55	0.99696	3	0.968954	0.972583
thc	onset_thc	area	0.0164842	0.0371969	530.117	0.44316	0.657831	-0.0565691	0.0886063	FS_R_Caudalanteriorcingulate_Area	thc_user	51	0.941491	3	0.968954	0.972583
alc	Breathalyzer_Over_08	thck	0.0116133	0.0262435	1040.09	0.442521	0.658205	-0.0395571	0.0628018	FS_R_Insula_Thck		38	0.972998	2	0.935761	0.972583
illic	MethAmphetamine	thck	0.0090901	0.0205419	1064.41	0.442516	0.658206	-0.0309656	0.0492159	FS_L_Parsopercularis_Thck		43	0.847639	1	0.968547	0.972583
illic	Opiates	thck	-0.0124579	0.0281915	1060.49	-0.441903	0.65865	-0.0675159	0.0425151	FS_L_Entorhinal_Thck		41	0.887446	1	0.968547	0.972583
tobac	tobac_user	area	0.0107514	0.0243325	1070.68	0.441853	0.658685	-0.0368429	0.0581942	FS_L_Parsorbitalis_Area		57	0.943855	4	0.967777	0.972583
illic	Cocaine	vol	0.0118242	0.0267768	1071.64	0.441585	0.658879	-0.0404141	0.0640625	FS_L_ChoroidPlexus_Vol		17	0.983368	1	0.968547	0.972583
illic	onset_illic	thck	0.020626	0.046803	230	0.440699	0.659845	-0.0689726	0.110225	FS_R_Fusiform_Thck	illic_user	28	0.992078	1	0.968547	0.972794
illic	illic_max	thck	0.0350166	0.0793735	68	0.441162	0.660495	-0.10923	0.179277	FS_R_Postcentral_Thck	illic_user	31	0.934616	1	0.968547	0.972794
illic	Cocaine	thck	-0.0115273	0.0262453	1071.96	-0.439216	0.660594	-0.062754	0.039662	FS_R_Pericalcarine_Thck		39	0.995322	1	0.968547	0.972794
illic	Oxycontin	thck	-0.00909131	0.0206997	952.157	-0.439199	0.660617	-0.0495322	0.0312861	FS_R_Paracentral_Thck		44	0.861908	1	0.968547	0.972794
illic	MethAmphetamine	thck	0.0114825	0.0261486	1070.66	0.439125	0.66066	-0.039505	0.0625384	FS_L_Insula_Thck		43	0.847639	1	0.968547	0.972794
illic	illic_max	thck	0.0481712	0.109293	68	0.440753	0.66079	-0.150448	0.246791	FS_L_Temporalpole_Thck	illic_user	31	0.934616	1	0.968547	0.972794
thc	SSAGA_Mj_Times_Used	thck	-0.0129857	0.0295848	1051	-0.438931	0.660802	-0.0708247	0.0447212	FS_R_Rostralmiddlefrontal_Thck	thc_user	37	0.911823	3	0.971983	0.972794
illic	Amphetamines	area	-0.00931022	0.0212257	1054.51	-0.438629	0.66102	-0.0508668	0.032072	FS_R_Supramarginal_Area		64	0.937835	1	0.968547	0.972794
illic	Oxycontin	area	0.0107359	0.0245027	1049.67	0.438153	0.661366	-0.0370231	0.0590245	FS_R_Rostralanteriorcingulate_Area		66	0.923989	1	0.968547	0.972935
tobac	tobac_user	area	-0.00960638	0.0219788	1072.61	-0.437075	0.662145	-0.0525384	0.0332508	FS_L_Rostralanteriorcingulate_Area		57	0.943855	4	0.967777	0.973713
illic	onset_illic	thck	-0.0281511	0.0645686	227.241	-0.435988	0.66326	-0.153022	0.0953433	FS_R_Caudalanteriorcingulate_Thck	illic_user	28	0.992078	1	0.968547	0.974267
thc	onset_thc	area	0.0161444	0.0370652	575.781	0.435568	0.663313	-0.0562028	0.0891704	FS_L_Temporalpole_Area	thc_user	51	0.941491	3	0.974327	0.974267
illic	Opiates	area	0.00931573	0.0214342	1033.44	0.434619	0.66393	-0.0324922	0.051175	FS_R_Lingual_Area		63	0.841782	1	0.968547	0.974267
tobac	tobac_user	vol	-0.0114789	0.0264128	1018.57	-0.434598	0.663946	-0.0630102	0.0400715	FS_CC_Posterior_Vol		13	0.871178	4	0.967777	0.974267
illic	Opiates	vol	-0.00782595	0.0180262	967.387	-0.434142	0.664282	-0.0429907	0.027338	FS_R_Cerebellum_Cort_Vol		19	0.852342	1	0.968547	0.974267
tobac	tobac_heavy	area	0.015912	0.0366817	497.511	0.433786	0.664632	-0.0552345	0.0872861	FS_L_Lingual_Area	tobac_user	54	0.969577	4	0.967777	0.974267
illic	MethAmphetamine	area	-0.0107595	0.024814	1072.18	-0.433609	0.66466	-0.0592806	0.0375974	FS_R_Parsopercularis_Area		65	0.945704	1	0.968547	0.974267
tobac	tobac_heavy	area	-0.0139095	0.0321184	496.099	-0.433071	0.665151	-0.0762477	0.048644	FS_R_Superiorparietal_Area	tobac_user	54	0.969577	4	0.967777	0.974267
illic	Opiates	vol	0.00789677	0.0182454	1048.38	0.432809	0.665243	-0.0277912	0.0434799	FS_L_ThalamusProper_Vol		19	0.852342	1	0.968547	0.974267
tobac	tobac_user	vol	-0.0126364	0.0291972	1066.94	-0.432793	0.665253	-0.0699393	0.0444393	FS_R_LatVent_Vol		13	0.871178	4	0.967777	0.974267
tobac	onset_tobac	thck	-0.0142603	0.0329474	730.742	-0.432819	0.665274	-0.078613	0.0498892	FS_R_Pericalcarine_Thck	tobac_user	26	0.928159	4	0.967777	0.974267
illic	SSAGA_Times_Used_Illicits	area	-0.0214371	0.0497022	1026.34	-0.431311	0.666333	-0.118563	0.07545	FS_R_Precuneus_Area	illic_user	58	0.903867	1	0.968547	0.975451
illic	onset_illic	area	0.0177654	0.0412289	214.111	0.430897	0.666976	-0.0613239	0.0971252	FS_R_Lateralorbitofrontal_Area	illic_user	50	0.929885	1	0.968547	0.975642
illic	Amphetamines	vol	0.00542063	0.0125989	1025.62	0.430245	0.667108	-0.0191644	0.0300029	FS_IntraCranial_Vol		20	0.940505	1	0.968547	0.975642
thc	SSAGA_Mj_Times_Used	area	0.0126508	0.0294283	1067.84	0.429885	0.667366	-0.0447865	0.0700144	FS_R_Precuneus_Area	thc_user	59	0.936761	3	0.978456	0.975642
tobac	tobac_user	thck	0.011322	0.0263723	1057.53	0.429314	0.667782	-0.0401372	0.0627688	FS_R_Lingual_Thck		35	0.929564	4	0.967777	0.975642
illic	Amphetamines	area	0.010552	0.0245928	1063.76	0.429068	0.66796	-0.0375937	0.0584823	FS_L_Bankssts_Area		64	0.937835	1	0.968547	0.975642
thc	thc_user	area	0.0110046	0.0256481	1056.75	0.429061	0.667966	-0.0390507	0.0610132	FS_L_Entorhinal_Area		55	0.99696	3	0.978456	0.975642
illic	Opiates	area	-0.00779501	0.0181971	1032.94	-0.428366	0.668474	-0.0433426	0.0276987	FS_L_Precentral_Area		63	0.841782	1	0.968547	0.975944
illic	onset_illic	area	0.0171789	0.0400889	229.422	0.42852	0.668675	-0.0598023	0.0938506	FS_R_Middletemporal_Area	illic_user	50	0.929885	1	0.968547	0.975944
thc	thc_user	vol	0.00847423	0.0198251	1004.28	0.427449	0.669144	-0.0302167	0.0471629	FS_R_Cerebellum_Cort_Vol		11	0.914497	3	0.97866	0.976263
illic	MethAmphetamine	area	-0.00774311	0.0181394	1062.6	-0.426868	0.669562	-0.0431218	0.0276675	FS_R_Precentral_Area		65	0.945704	1	0.968547	0.976507
thc	onset_thc	thck	-0.0171919	0.0403136	535.107	-0.426453	0.669949	-0.0954838	0.0610203	FS_R_Entorhinal_Thck	thc_user	29	0.911131	3	0.97866	0.976508
illic	onset_illic	area	-0.0230889	0.0541142	206.954	-0.426669	0.670064	-0.127213	0.0808119	FS_R_Pericalcarine_Area	illic_user	50	0.929885	1	0.968547	0.976508
tobac	tobac_user	thck	0.00926123	0.021756	1070.51	0.425687	0.670422	-0.033163	0.0517233	FS_R_Parstriangularis_Thck		35	0.929564	4	0.967777	0.976664
alc	SSAGA_Alc_D4_Dp_Dx	vol	0.013521	0.0318316	926.886	0.424768	0.671105	-0.0485455	0.0755311	FS_R_Vessel_Vol	audit_c	3	0.859853	2	0.950874	0.976872
illic	Amphetamines	area	0.0073369	0.0172793	1027.79	0.424606	0.671213	-0.0264181	0.0410419	FS_R_Superiortemporal_Area		64	0.937835	1	0.968547	0.976872
alc	SSAGA_Alc_D4_Dp_Dx	thck	-0.00836216	0.0197128	910.966	-0.424199	0.671521	-0.046795	0.0300451	FS_L_Superiorparietal_Thck	audit_c	25	0.991024	2	0.950874	0.976872
illic	Cocaine	vol	-0.00904232	0.0213205	1066	-0.424114	0.671568	-0.0506347	0.0325503	FS_R_Caudate_Vol		17	0.983368	1	0.968547	0.976872
illic	Amphetamines	area	0.00844382	0.0199355	1048.8	0.423557	0.671975	-0.0305584	0.0473162	FS_L_Fusiform_Area		64	0.937835	1	0.968547	0.976987
illic	Amphetamines	thck	0.00839344	0.0198275	1018.69	0.423323	0.672149	-0.0302989	0.0470752	FS_R_Postcentral_Thck		42	0.942733	1	0.968547	0.976987
tobac	onset_tobac	vol	-0.00947176	0.0224066	677.575	-0.422721	0.672633	-0.0530635	0.034091	FS_L_Cerebellum_Cort_Vol	tobac_user	4	0.861811	4	0.967777	0.977325
alc	onset_alc	area	-0.0126853	0.03005	867.405	-0.422141	0.673027	-0.0711684	0.0461358	FS_L_Isthmuscingulate_Area	audit_c	49	0.898816	2	0.951104	0.977339
tobac	tobac_user	area	0.0109749	0.0260134	1073	0.421892	0.673188	-0.0399045	0.0617172	FS_L_Parstriangularis_Area		57	0.943855	4	0.967777	0.977339
illic	Amphetamines	vol	-0.00884485	0.0210333	1033.55	-0.420517	0.674195	-0.0498828	0.032317	FS_L_Hippo_Vol		20	0.940505	1	0.968547	0.977339
tobac	tobac_heavy	thck	-0.018179	0.0433969	484.421	-0.418901	0.675474	-0.102206	0.0664199	FS_L_Medialorbitofrontal_Thck	tobac_user	32	0.944836	4	0.967777	0.977339
illic	onset_illic	vol	-0.0271882	0.0649241	219.289	-0.41877	0.675794	-0.15225	0.097273	FS_L_Vessel_Vol	illic_user	6	0.865862	1	0.968547	0.977339
illic	MethAmphetamine	thck	0.00914021	0.0219009	1063.67	0.417344	0.676511	-0.0335666	0.0519289	FS_L_Lateralorbitofrontal_Thck		43	0.851903	1	0.968547	0.977339
illic	Amphetamines	area	0.0110604	0.0265126	1055.45	0.417175	0.676635	-0.0406361	0.062854	FS_R_Entorhinal_Area		64	0.937835	1	0.968547	0.977339
tobac	tobac_heavy	area	-0.0168138	0.0403072	486.375	-0.417142	0.676759	-0.0954029	0.0615525	FS_R_Pericalcarine_Area	tobac_user	54	0.969577	4	0.967777	0.977339
illic	Oxycontin	area	-0.00698486	0.0167664	919.815	-0.416599	0.677069	-0.03977	0.0257176	FS_R_Middletemporal_Area		66	0.923989	1	0.968547	0.977339
alc	onset_alc	vol	-0.0127527	0.0306354	926.732	-0.416273	0.677306	-0.0724508	0.0469387	FS_CC_Anterior_Vol	audit_c	5	0.850363	2	0.953355	0.977339
alc	onset_alc	area	0.0112485	0.0270225	925.817	0.416264	0.677313	-0.0414392	0.0638763	FS_L_Parsorbitalis_Area	audit_c	49	0.898816	2	0.953355	0.977339
illic	illic_max	area	0.0420854	0.10088	68	0.417183	0.677859	-0.141245	0.225416	FS_L_Parstriangularis_Area	illic_user	53	0.888388	1	0.968547	0.977339
illic	Cocaine	thck	0.00718395	0.0172955	1072.86	0.415365	0.677958	-0.0265575	0.040925	FS_R_Supramarginal_Thck		39	0.995322	1	0.968547	0.977339
thc	thc_heavy	thck	0.00871822	0.0209929	1053.38	0.415295	0.678011	-0.0321957	0.0497332	FS_L_Middletemporal_Thck	thc_user	30	0.996881	3	0.985652	0.977339
illic	Amphetamines	area	0.0106936	0.0257656	1067.43	0.415035	0.6782	-0.0396438	0.0609202	FS_R_Frontalpole_Area		64	0.937835	1	0.968547	0.977339
thc	SSAGA_Mj_Ab_Dep	area	0.00701717	0.0169088	1021.49	0.415001	0.678228	-0.0259482	0.0400211	FS_L_Superiorfrontal_Area	thc_user	46	0.880685	3	0.985652	0.977339
thc	SSAGA_Mj_Ab_Dep	thck	-0.00764325	0.0184282	1066.4	-0.414758	0.678403	-0.0435537	0.0283397	FS_R_Supramarginal_Thck	thc_user	24	0.885107	3	0.985652	0.977339
thc	SSAGA_Mj_Ab_Dep	vol	0.00901667	0.0217419	918.264	0.414714	0.678448	-0.0333769	0.0514139	FS_R_Caudate_Vol	thc_user	2	0.794753	3	0.985652	0.977339
illic	Oxycontin	vol	-0.0109556	0.0264302	906.04	-0.41451	0.678599	-0.0628245	0.040649	FS_R_LatVent_Vol		22	0.967422	1	0.968547	0.977339
illic	Amphetamines	thck	-0.00962748	0.0232449	1064.54	-0.414177	0.678828	-0.0549701	0.0357417	FS_L_Bankssts_Thck		42	0.942733	1	0.968547	0.977339
alc	onset_alc	vol	0.0144191	0.0348626	915.156	0.413598	0.679266	-0.053517	0.0823158	FS_R_InfLatVent_Vol	audit_c	5	0.850363	2	0.953531	0.977339
illic	Oxycontin	area	-0.00728276	0.0176163	907.163	-0.41341	0.679404	-0.0416758	0.0270897	FS_L_Precentral_Area		66	0.923989	1	0.968547	0.977339
alc	onset_alc	area	0.0128811	0.0312323	840.994	0.412427	0.680132	-0.0478533	0.0738721	FS_R_Caudalanteriorcingulate_Area	audit_c	49	0.898816	2	0.953531	0.977339
illic	SSAGA_Times_Used_Illicits	area	-0.0205582	0.0498735	1001.25	-0.412206	0.680277	-0.117835	0.0767104	FS_L_Precentral_Area	illic_user	58	0.903867	1	0.968547	0.977339
illic	illic_user	area	0.0080523	0.0195784	1072.12	0.411285	0.680946	-0.0302231	0.0462218	FS_L_Postcentral_Area		56	0.898079	1	0.968547	0.977339
thc	thc_user	thck	-0.00962735	0.0234398	1065.79	-0.410726	0.681356	-0.0554308	0.0360794	FS_L_Lateralorbitofrontal_Thck		33	0.998473	3	0.986128	0.977339
illic	Amphetamines	thck	0.00786048	0.0191381	1034.84	0.410724	0.68136	-0.0294706	0.0452223	FS_R_Superiortemporal_Thck		42	0.942733	1	0.968547	0.977339
illic	SSAGA_Times_Used_Illicits	thck	-0.0264931	0.0645142	980.282	-0.410655	0.681415	-0.152288	0.0994644	FS_L_Cuneus_Thck	illic_user	36	0.959261	1	0.968547	0.977339
illic	MethAmphetamine	area	-0.00956589	0.0232985	1068.07	-0.41058	0.681463	-0.0549926	0.0359918	FS_L_Caudalmiddlefrontal_Area		65	0.945704	1	0.968547	0.977339
thc	SSAGA_Mj_Ab_Dep	thck	0.00742965	0.0181031	1050.03	0.410408	0.68159	-0.0278964	0.0427233	FS_R_Inferiorparietal_Thck	thc_user	24	0.885107	3	0.986128	0.977339
thc	THC	area	-0.0081342	0.0198226	1069.81	-0.41035	0.681632	-0.0469166	0.0305298	FS_R_Precentral_Area		62	0.949287	3	0.986128	0.977339
tobac	tobac_user	area	-0.0103883	0.0253409	1060.63	-0.409944	0.68193	-0.059799	0.0390591	FS_R_Bankssts_Area		57	0.943855	4	0.967777	0.977339
illic	illic_max	vol	0.0357539	0.0868752	66.078	0.411554	0.681998	-0.122354	0.192817	FS_R_AccumbensArea_Vol	illic_user	9	0.986359	1	0.968547	0.977339
illic	Opiates	thck	-0.0102483	0.0250326	1053.97	-0.409399	0.68233	-0.0590619	0.0386522	FS_R_Transversetemporal_Thck		41	0.887446	1	0.968547	0.977339
illic	Oxycontin	vol	-0.0102384	0.0250267	882.89	-0.409097	0.682567	-0.0591039	0.0388305	FS_CC_MidAnterior_Vol		22	0.967422	1	0.968547	0.977339
illic	Oxycontin	thck	-0.00848656	0.0207519	1011.94	-0.408952	0.682661	-0.0490115	0.0319996	FS_L_Fusiform_Thck		44	0.861908	1	0.968547	0.977339
illic	illic_user	area	-0.00772151	0.0188923	1071.44	-0.408711	0.682833	-0.0445792	0.0291352	FS_R_Precuneus_Area		56	0.898079	1	0.968547	0.977339
thc	onset_thc	area	0.0138098	0.0338122	573.178	0.408425	0.683114	-0.0518239	0.0796464	FS_R_Posteriorcingulate_Area	thc_user	51	0.941491	3	0.986128	0.977339
illic	Opiates	thck	-0.0116905	0.0286458	1062.74	-0.408104	0.683279	-0.0675274	0.0443116	FS_R_Rostralanteriorcingulate_Thck		41	0.887446	1	0.968547	0.977339
tobac	tobac_user	area	-0.0111916	0.0274313	1054.58	-0.407986	0.683367	-0.0647477	0.042278	FS_L_Temporalpole_Area		57	0.943855	4	0.967777	0.977339
illic	Cocaine	area	-0.00855994	0.020983	1072.61	-0.407947	0.683394	-0.0496195	0.0323545	FS_R_Lateraloccipital_Area		61	0.969038	1	0.968547	0.977339
thc	SSAGA_Mj_Times_Used	area	0.0146727	0.0359699	1046.45	0.407917	0.683418	-0.0555326	0.0848056	FS_L_Cuneus_Area	thc_user	59	0.936761	3	0.986128	0.977339
tobac	tobac_user	area	-0.00818091	0.0200566	1071.49	-0.407891	0.683435	-0.0473055	0.0310445	FS_R_Fusiform_Area		57	0.943855	4	0.967777	0.977339
tobac	tobac_user	thck	-0.00777472	0.0190842	1067.19	-0.407391	0.683803	-0.0450816	0.0294583	FS_R_Superiorparietal_Thck		35	0.929564	4	0.967777	0.977507
illic	Oxycontin	vol	-0.00115477	0.00284546	864.513	-0.405829	0.684969	-0.00672213	0.00439805	FS_SupraTentorial_Vol		22	0.967422	1	0.96905	0.978814
illic	illic_max	thck	-0.0396784	0.0975289	67.6184	-0.406837	0.685413	-0.221868	0.143434	FS_L_Frontalpole_Thck	illic_user	31	0.934616	1	0.96905	0.979089
tobac	onset_tobac	thck	0.00971106	0.0240274	720.139	0.404166	0.686211	-0.0369986	0.0565084	FS_R_Precuneus_Thck	tobac_user	26	0.928159	4	0.967777	0.97959
illic	Amphetamines	vol	-0.007485	0.0185314	1021.78	-0.403909	0.686364	-0.0436357	0.0287211	FS_R_VentDC_Vol		20	0.940505	1	0.96905	0.97959
thc	SSAGA_Mj_Ab_Dep	area	-0.00828493	0.0205224	999.122	-0.403702	0.686518	-0.0483751	0.0317255	FS_L_Inferiorparietal_Area	thc_user	46	0.880685	3	0.987765	0.97959
illic	Cocaine	area	-0.00949064	0.0235605	1071.51	-0.40282	0.687161	-0.0554502	0.0364787	FS_L_Parahippocampal_Area		61	0.969038	1	0.96905	0.979638
illic	illic_max	thck	-0.0318835	0.0788495	67.9735	-0.404359	0.687218	-0.175736	0.111144	FS_R_Lateralorbitofrontal_Thck	illic_user	31	0.934616	1	0.96905	0.979638
tobac	tobac_heavy	area	-0.0106569	0.0264932	480.993	-0.402252	0.687677	-0.0620693	0.0407999	FS_R_Middletemporal_Area	tobac_user	54	0.969577	4	0.967777	0.979638
illic	Amphetamines	area	-0.0111671	0.0277956	1053.78	-0.401759	0.687943	-0.065391	0.0430824	FS_R_Temporalpole_Area		64	0.937835	1	0.96905	0.979638
thc	THC	area	0.0107979	0.0269095	1066.8	0.401268	0.688303	-0.0419187	0.0632467	FS_L_Bankssts_Area		62	0.949287	3	0.987765	0.979638
illic	Amphetamines	thck	0.0111546	0.0278164	1046.2	0.401006	0.688498	-0.0431369	0.0654207	FS_R_Parahippocampal_Thck		42	0.942733	1	0.96905	0.979638
thc	SSAGA_Mj_Ab_Dep	thck	-0.0104386	0.0260339	1013.94	-0.40096	0.688534	-0.0611892	0.0404418	FS_R_Cuneus_Thck	thc_user	24	0.885107	3	0.987765	0.979638
thc	SSAGA_Mj_Ab_Dep	thck	-0.00738815	0.0184283	1060.03	-0.400914	0.688564	-0.0434489	0.028519	FS_L_Supramarginal_Thck	thc_user	24	0.885107	3	0.987765	0.979638
illic	Cocaine	area	0.00864962	0.0216555	1071.79	0.399418	0.689665	-0.0335892	0.0509366	FS_R_Lingual_Area		61	0.969038	1	0.96905	0.980011
illic	illic_user	area	0.00780172	0.0195739	1070.7	0.398578	0.690284	-0.0304267	0.0459609	FS_R_Inferiorparietal_Area		56	0.898079	1	0.96905	0.980011
thc	thc_heavy	vol	0.0112162	0.02815	1040.49	0.398445	0.690384	-0.0438496	0.0661085	FS_L_Pallidum_Vol	thc_user	8	0.992442	3	0.987765	0.980011
alc	Breathalyzer_Over_08	thck	-0.0102107	0.02564	985.131	-0.398233	0.690544	-0.0602104	0.0397882	FS_R_Transversetemporal_Thck		38	0.976336	2	0.958869	0.980011
thc	SSAGA_Mj_Ab_Dep	area	-0.0103527	0.0260027	1034.85	-0.398141	0.690609	-0.0610633	0.0403673	FS_L_Parstriangularis_Area	thc_user	46	0.880685	3	0.987765	0.980011
illic	SSAGA_Times_Used_Illicits	area	0.02108	0.0529539	1045.84	0.398081	0.690651	-0.0821944	0.124371	FS_R_Medialorbitofrontal_Area	illic_user	58	0.903867	1	0.96905	0.980011
tobac	tobac_user	thck	0.00759649	0.0190928	1072.79	0.397873	0.690803	-0.0297057	0.0448267	FS_L_Inferiorparietal_Thck		35	0.929564	4	0.967777	0.980011
alc	audit_c	area	0.00932289	0.0234477	934.394	0.397604	0.691013	-0.0364431	0.055348	FS_L_Supramarginal_Area		45	0.892609	2	0.958869	0.980011
illic	Cocaine	thck	-0.00967551	0.0243537	1072.98	-0.39729	0.691232	-0.057256	0.0377878	FS_R_Bankssts_Thck		39	0.995322	1	0.96905	0.980011
illic	Opiates	thck	0.0101359	0.0255521	1053.15	0.396677	0.691686	-0.0397828	0.0599608	FS_R_Frontalpole_Thck		41	0.887446	1	0.96905	0.980011
illic	Amphetamines	vol	0.00975348	0.0246032	1005.48	0.396432	0.691871	-0.0382525	0.0577545	FS_CC_Anterior_Vol		20	0.940505	1	0.96905	0.980011
thc	thc_user	vol	0.0100498	0.0253543	1072.25	0.396376	0.691907	-0.0394398	0.0596478	FS_R_Pallidum_Vol		11	0.915103	3	0.987765	0.980011
thc	thc_heavy	thck	-0.0121525	0.0307918	1070.5	-0.394666	0.693168	-0.0722019	0.0478703	FS_R_Entorhinal_Thck	thc_user	30	0.996881	3	0.987765	0.980011
thc	onset_thc	area	-0.0125233	0.0318116	551.68	-0.393672	0.693976	-0.0746647	0.049152	FS_L_Medialorbitofrontal_Area	thc_user	51	0.941491	3	0.987765	0.980011
alc	Breathalyzer_Over_08	thck	0.00735149	0.018717	943.377	0.39277	0.694578	-0.0291538	0.0438493	FS_L_Precuneus_Thck		38	0.976336	2	0.958869	0.980011
thc	SSAGA_Mj_Ab_Dep	thck	-0.0101977	0.0260031	1071.37	-0.392172	0.695009	-0.0610768	0.0404201	FS_R_Bankssts_Thck	thc_user	24	0.885107	3	0.987765	0.980011
thc	thc_user	thck	0.0118441	0.0302237	1039.82	0.391881	0.695226	-0.0470866	0.0708035	FS_L_Caudalanteriorcingulate_Thck		33	0.998473	3	0.987765	0.980011
illic	Cocaine	area	-0.00952488	0.0243099	1072.69	-0.391811	0.695276	-0.0569457	0.0379058	FS_L_Paracentral_Area		61	0.969038	1	0.96905	0.980011
illic	SSAGA_Times_Used_Illicits	vol	-0.0281915	0.0719558	1021.82	-0.391789	0.695296	-0.168498	0.112198	FS_L_Pallidum_Vol	illic_user	14	0.890848	1	0.96905	0.980011
illic	SSAGA_Times_Used_Illicits	area	0.0216612	0.0552908	1042.3	0.391769	0.695309	-0.0861057	0.129645	FS_L_Fusiform_Area	illic_user	58	0.903867	1	0.96905	0.980011
alc	onset_alc	vol	-0.0125141	0.0319486	933.634	-0.391693	0.695374	-0.0750024	0.0498606	FS_CC_MidPosterior_Vol	audit_c	5	0.850363	2	0.958869	0.980011
alc	onset_alc	area	-0.00857967	0.0219082	928.579	-0.391619	0.695429	-0.0512592	0.0341069	FS_R_Lateralorbitofrontal_Area	audit_c	49	0.898816	2	0.958869	0.980011
illic	illic_user	area	-0.00939637	0.0240029	1072.8	-0.391468	0.695529	-0.0561958	0.0374928	FS_R_Cuneus_Area		56	0.898079	1	0.96905	0.980011
illic	Opiates	area	-0.00779084	0.0199114	1057.84	-0.391276	0.695672	-0.0466403	0.0310615	FS_L_Inferiortemporal_Area		63	0.859393	1	0.96905	0.980011
tobac	tobac_heavy	thck	-0.0153441	0.039207	490.537	-0.391361	0.6957	-0.0914168	0.0607865	FS_R_Lingual_Thck	tobac_user	32	0.944836	4	0.967777	0.980011
thc	thc_user	thck	-0.00794242	0.0203117	1047.53	-0.391028	0.695856	-0.0475359	0.0317375	FS_R_Middletemporal_Thck		33	0.998473	3	0.987765	0.980011
illic	onset_illic	thck	0.0246872	0.0631154	228.5	0.391143	0.696056	-0.0964537	0.145244	FS_L_Frontalpole_Thck	illic_user	28	0.992078	1	0.96905	0.980011
illic	Oxycontin	thck	-0.00949107	0.0243526	1057.13	-0.389735	0.696811	-0.0570349	0.0380111	FS_R_Bankssts_Thck		44	0.861908	1	0.96905	0.980011
alc	audit_c	area	-0.0111446	0.0285952	937.613	-0.389737	0.696819	-0.0671085	0.0446462	FS_L_Parstriangularis_Area		45	0.892609	2	0.958869	0.980011
alc	SSAGA_Alc_D4_Dp_Dx	thck	0.00817936	0.0209975	899.223	0.38954	0.696969	-0.032737	0.0491558	FS_L_Lateraloccipital_Thck	audit_c	25	0.991024	2	0.958869	0.980011
illic	Cocaine	thck	0.00767797	0.0197143	1072.34	0.389462	0.697012	-0.0308009	0.0461269	FS_L_Superiortemporal_Thck		39	0.995322	1	0.96905	0.980011
thc	SSAGA_Mj_Times_Used	area	-0.0150127	0.0385594	1028.3	-0.38934	0.697105	-0.0902631	0.0601795	FS_R_Pericalcarine_Area	thc_user	59	0.936761	3	0.987765	0.980011
illic	Oxycontin	thck	0.00798029	0.0204984	949.093	0.389313	0.697132	-0.0320126	0.0480113	FS_L_Inferiortemporal_Thck		44	0.861908	1	0.96905	0.980011
thc	onset_thc	area	-0.0131599	0.0338702	575.572	-0.388538	0.697761	-0.07892	0.0527921	FS_R_Parsorbitalis_Area	thc_user	51	0.941491	3	0.987765	0.980501
tobac	tobac_user	area	0.00797783	0.0205536	1072.98	0.388148	0.697983	-0.0321063	0.0480937	FS_R_Insula_Area		57	0.943855	4	0.967777	0.980501
tobac	tobac_heavy	vol	0.0180945	0.0466718	497.938	0.387697	0.698406	-0.0724159	0.108866	FS_R_InfLatVent_Vol	tobac_user	10	0.923699	4	0.967777	0.98066
thc	SSAGA_Mj_Times_Used	area	0.012576	0.0324699	1067.96	0.387314	0.698601	-0.0508455	0.0758296	FS_R_Postcentral_Area	thc_user	59	0.936761	3	0.987765	0.98066
illic	onset_illic	thck	-0.0139433	0.036054	226.353	-0.386733	0.699317	-0.0828422	0.0551026	FS_R_Inferiorparietal_Thck	illic_user	28	0.992078	1	0.970459	0.980819
illic	MethAmphetamine	vol	-0.00494035	0.0127942	1052.82	-0.38614	0.699471	-0.0300418	0.0200536	FS_IntraCranial_Vol		21	0.978662	1	0.970459	0.980819
thc	THC	area	0.0081082	0.0210133	1072.97	0.385861	0.699676	-0.0328564	0.0492043	FS_R_Medialorbitofrontal_Area		62	0.949287	3	0.987765	0.980819
tobac	onset_tobac	vol	-0.0014709	0.00381226	727.743	-0.385833	0.699733	-0.00888919	0.00594824	FS_SupraTentorial_Vol	tobac_user	4	0.869366	4	0.967777	0.980819
illic	illic_user	area	0.00703891	0.0182611	1061.87	0.38546	0.699974	-0.0286723	0.0426711	FS_L_Precuneus_Area		56	0.898079	1	0.970459	0.980819
alc	onset_alc	area	0.0116352	0.0302447	899.435	0.384704	0.700548	-0.0473541	0.0705129	FS_R_Parstriangularis_Area	audit_c	49	0.898816	2	0.958869	0.980903
alc	audit_c	thck	0.00911128	0.0236999	933.381	0.384444	0.700737	-0.0371779	0.0552891	FS_R_Parstriangularis_Thck		23	0.922001	2	0.958869	0.980903
illic	MethAmphetamine	thck	-0.00983311	0.0255832	1066.78	-0.384359	0.700789	-0.0597241	0.0403035	FS_R_Frontalpole_Thck		43	0.86643	1	0.970745	0.980903
thc	thc_heavy	thck	-0.0071358	0.0185862	1070.59	-0.38393	0.701106	-0.0433596	0.0291358	FS_R_Supramarginal_Thck	thc_user	30	0.996881	3	0.987765	0.980995
alc	audit_c	thck	0.0121917	0.031814	912.266	0.383218	0.701647	-0.0499892	0.0741496	FS_L_Medialorbitofrontal_Thck		23	0.922001	2	0.958869	0.981139
thc	SSAGA_Mj_Times_Used	thck	-0.0176471	0.0461044	1070.9	-0.382763	0.701972	-0.107752	0.072169	FS_L_Caudalanteriorcingulate_Thck	thc_user	37	0.911823	3	0.987765	0.981139
illic	illic_max	thck	0.0338204	0.0880837	67.1881	0.383957	0.702222	-0.128287	0.193014	FS_R_Parsopercularis_Thck	illic_user	31	0.936297	1	0.971482	0.981139
illic	illic_max	area	0.037467	0.0977019	67.881	0.383482	0.702561	-0.140175	0.214825	FS_R_Posteriorcingulate_Area	illic_user	53	0.888388	1	0.971482	0.981139
thc	SSAGA_Mj_Ab_Dep	thck	-0.00722009	0.0189232	1001.84	-0.381546	0.702879	-0.0441241	0.0296919	FS_R_Superiorparietal_Thck	thc_user	24	0.885107	3	0.987765	0.981139
alc	Breathalyzer_Over_08	thck	0.00737392	0.0193706	878.067	0.380675	0.703536	-0.0304049	0.0451528	FS_R_Rostralmiddlefrontal_Thck		38	0.976336	2	0.958869	0.981139
tobac	onset_tobac	thck	0.0134131	0.0352636	668.359	0.380367	0.703794	-0.0554283	0.0818568	FS_L_Temporalpole_Thck	tobac_user	26	0.928159	4	0.967777	0.981139
alc	SSAGA_Alc_D4_Dp_Dx	area	-0.0108578	0.0285615	935.976	-0.380154	0.703918	-0.0665817	0.0447523	FS_R_Parstriangularis_Area	audit_c	47	0.933456	2	0.958869	0.981139
alc	Breathalyzer_Over_08	area	0.00704181	0.0185265	936.035	0.380094	0.703962	-0.0290912	0.0431666	FS_L_Rostralmiddlefrontal_Area		60	0.917945	2	0.958869	0.981139
alc	Breathalyzer_Over_08	vol	0.0110136	0.0289834	897.068	0.379997	0.704037	-0.0455118	0.0675394	FS_R_LatVent_Vol		16	0.988808	2	0.958869	0.981139
thc	SSAGA_Mj_Times_Used	thck	0.0129693	0.0341435	1069.63	0.379848	0.704134	-0.0535952	0.0795722	FS_L_Inferiortemporal_Thck	thc_user	37	0.911823	3	0.987765	0.981139
thc	THC	thck	0.0108512	0.0285874	1061.58	0.37958	0.704333	-0.0449536	0.0666103	FS_R_Pericalcarine_Thck		40	0.986469	3	0.987765	0.981139
illic	SSAGA_Times_Used_Illicits	area	-0.023297	0.0614088	1063.39	-0.379376	0.704485	-0.142927	0.0967324	FS_L_Medialorbitofrontal_Area	illic_user	58	0.903867	1	0.971482	0.981139
alc	onset_alc	vol	-0.00824576	0.021788	925.484	-0.378455	0.705179	-0.0507631	0.0341905	FS_L_ThalamusProper_Vol	audit_c	5	0.850363	2	0.958869	0.981393
illic	onset_illic	thck	-0.0145096	0.0383471	229.595	-0.378375	0.705502	-0.087893	0.0598302	FS_L_Inferiorparietal_Thck	illic_user	28	0.992078	1	0.971482	0.981393
alc	audit_c	vol	0.00861062	0.0227868	917.181	0.377878	0.705608	-0.0359152	0.0532271	FS_L_VentDC_Vol		1	0.949469	2	0.958869	0.981393
illic	Opiates	thck	-0.00925751	0.0245076	1070.11	-0.377741	0.705698	-0.0570115	0.0386652	FS_R_Bankssts_Thck		41	0.888657	1	0.971482	0.981393
illic	onset_illic	thck	0.0151362	0.0400815	222.351	0.377637	0.706061	-0.0617824	0.091861	FS_L_Superiorfrontal_Thck	illic_user	28	0.992078	1	0.971482	0.981393
illic	Oxycontin	vol	0.00740144	0.0196331	819.532	0.376988	0.70628	-0.0310019	0.0457405	FS_L_Caudate_Vol		22	0.967422	1	0.971482	0.981393
illic	Cocaine	vol	-0.00749566	0.0199089	1070.91	-0.376499	0.706621	-0.0463419	0.0313899	FS_BrainStem_Vol		17	0.987828	1	0.971482	0.981393
thc	SSAGA_Mj_Times_Used	thck	-0.0110774	0.029452	1060.18	-0.376119	0.706904	-0.0685606	0.0463406	FS_L_Superiorparietal_Thck	thc_user	37	0.911823	3	0.987765	0.981393
thc	thc_heavy	area	-0.0103546	0.0275542	1070.03	-0.37579	0.707147	-0.0642038	0.0433235	FS_L_Caudalanteriorcingulate_Area	thc_user	52	0.960772	3	0.987765	0.981393
thc	thc_user	area	-0.00979471	0.0260953	1016.83	-0.375343	0.707483	-0.0607348	0.0410614	FS_L_Bankssts_Area		55	0.99696	3	0.987765	0.981393
illic	Opiates	area	-0.00705448	0.0188119	1037.96	-0.375002	0.707736	-0.043769	0.0296452	FS_R_Fusiform_Area		63	0.859393	1	0.971482	0.981393
thc	SSAGA_Mj_Ab_Dep	area	-0.00705306	0.0188126	1003.61	-0.374912	0.707805	-0.0437666	0.0298238	FS_L_Superiortemporal_Area	thc_user	46	0.880685	3	0.987765	0.981393
illic	Oxycontin	area	-0.0096639	0.0257922	1042.49	-0.374683	0.707973	-0.0599135	0.0408566	FS_R_Frontalpole_Area		66	0.937168	1	0.971482	0.981393
illic	Cocaine	area	0.00599557	0.0160147	1072.23	0.37438	0.708196	-0.0253397	0.037238	FS_L_Superiorfrontal_Area		61	0.969038	1	0.971482	0.981393
alc	audit_c	area	-0.0103008	0.0275767	930.424	-0.373534	0.708836	-0.0640355	0.0436451	FS_L_Posteriorcingulate_Area		45	0.892609	2	0.96141	0.981845
illic	Cocaine	area	-0.00702972	0.0188446	1072.66	-0.373037	0.709195	-0.0437958	0.0297313	FS_L_Postcentral_Area		61	0.969038	1	0.971482	0.981845
illic	Amphetamines	thck	-0.00944082	0.0253155	1049.49	-0.372927	0.709278	-0.0588626	0.0399387	FS_R_Frontalpole_Thck		42	0.942733	1	0.971482	0.981845
illic	onset_illic	area	0.0144937	0.0389041	210.564	0.372549	0.709859	-0.0599978	0.0889682	FS_R_Superiortemporal_Area	illic_user	50	0.965408	1	0.971482	0.982006
thc	SSAGA_Mj_Times_Used	area	0.0124298	0.0334053	1062.81	0.372091	0.709899	-0.0527026	0.0775889	FS_L_Lateraloccipital_Area	thc_user	59	0.936761	3	0.989387	0.982006
tobac	tobac_user	vol	-0.00719119	0.0193928	1072.97	-0.370818	0.710846	-0.045009	0.0307044	FS_L_ThalamusProper_Vol		13	0.871178	4	0.967777	0.982077
thc	thc_user	area	-0.00674227	0.0182365	1064.82	-0.369713	0.71167	-0.0423169	0.0288527	FS_L_Lateralorbitofrontal_Area		55	0.99696	3	0.989545	0.982077
thc	SSAGA_Mj_Times_Used	vol	0.0125569	0.0339887	994.13	0.369443	0.711876	-0.0537175	0.078838	FS_R_Caudate_Vol	thc_user	15	0.901976	3	0.989545	0.982077
illic	illic_max	area	0.0269277	0.0727402	68	0.370191	0.712391	-0.105226	0.159119	FS_L_Insula_Area	illic_user	53	0.888388	1	0.973342	0.982077
illic	Cocaine	area	0.00886688	0.0240504	1072.63	0.368678	0.71244	-0.0380903	0.0557642	FS_L_Entorhinal_Area		61	0.969038	1	0.973342	0.982077
alc	audit_c	vol	-0.0126902	0.0344406	932.305	-0.368467	0.712609	-0.079845	0.0544295	FS_R_InfLatVent_Vol		1	0.949469	2	0.964679	0.982077
tobac	tobac_user	thck	-0.00825067	0.0223931	1064.13	-0.368447	0.712614	-0.0518997	0.0355156	FS_R_Inferiortemporal_Thck		35	0.929564	4	0.967777	0.982077
thc	THC	thck	0.00692834	0.0188384	1068.86	0.367777	0.713113	-0.0297937	0.0437189	FS_R_Supramarginal_Thck		40	0.986469	3	0.989558	0.982077
illic	illic_max	area	0.0430201	0.116524	67.6192	0.369195	0.713136	-0.173781	0.253669	FS_R_Temporalpole_Area	illic_user	53	0.888388	1	0.973459	0.982077
tobac	onset_tobac	area	0.0118467	0.032334	690.896	0.366386	0.714189	-0.0511902	0.0755828	FS_L_Isthmuscingulate_Area	tobac_user	48	0.935479	4	0.967777	0.982077
illic	illic_user	vol	0.00945122	0.0258751	1011.7	0.365263	0.714991	-0.0410737	0.060024	FS_CC_Posterior_Vol		12	0.979051	1	0.974616	0.982077
tobac	tobac_heavy	area	-0.011035	0.0302838	491.819	-0.364385	0.715727	-0.0697112	0.0478225	FS_R_Medialorbitofrontal_Area	tobac_user	54	0.969577	4	0.967777	0.982077
thc	SSAGA_Mj_Times_Used	area	0.00943506	0.0259603	1066.36	0.363442	0.716347	-0.0411731	0.0601761	FS_L_Superiorfrontal_Area	thc_user	59	0.936761	3	0.989558	0.982077
illic	Oxycontin	area	-0.00829793	0.0228572	986.737	-0.363033	0.716658	-0.0528933	0.0363322	FS_L_Caudalmiddlefrontal_Area		66	0.937168	1	0.974616	0.982077
tobac	tobac_user	area	-0.00893086	0.0246102	1069.08	-0.362893	0.716757	-0.0569599	0.0390597	FS_L_Caudalmiddlefrontal_Area		57	0.943855	4	0.967777	0.982077
tobac	tobac_user	thck	-0.00730311	0.0201286	1066.81	-0.362823	0.716809	-0.046749	0.0319591	FS_R_Caudalmiddlefrontal_Thck		35	0.929564	4	0.967777	0.982077
illic	SSAGA_Times_Used_Illicits	thck	0.0209782	0.0578743	1032.11	0.362479	0.717069	-0.0918262	0.134064	FS_L_Paracentral_Thck	illic_user	36	0.959261	1	0.974616	0.982077
tobac	tobac_heavy	area	0.0140635	0.0387923	464.661	0.362534	0.717118	-0.0612115	0.089347	FS_L_Pericalcarine_Area	tobac_user	54	0.969577	4	0.967777	0.982077
illic	illic_user	vol	0.000687155	0.00189881	1072.86	0.361887	0.717508	-0.00302263	0.0043897	FS_BrainSeg_Vol		12	0.979051	1	0.974616	0.982077
illic	Cocaine	thck	0.0101696	0.0281427	1072.78	0.36136	0.717902	-0.0446859	0.0652576	FS_L_Entorhinal_Thck		39	0.995322	1	0.974616	0.982077
thc	thc_user	thck	-0.011099	0.0307147	937.042	-0.36136	0.717912	-0.0709748	0.0487567	FS_L_Isthmuscingulate_Thck		33	0.998473	3	0.989558	0.982077
alc	audit_c	vol	0.0126506	0.0350121	904.522	0.361321	0.717944	-0.0557066	0.0808255	FS_5thVent_Vol		1	0.949469	2	0.9689	0.982077
tobac	onset_tobac	thck	-0.00877296	0.0242834	717.646	-0.361274	0.718001	-0.0559854	0.0384731	FS_L_Middletemporal_Thck	tobac_user	26	0.928159	4	0.967777	0.982077
thc	onset_thc	thck	0.0106237	0.029409	564.985	0.36124	0.718055	-0.0466969	0.0676882	FS_R_Fusiform_Thck	thc_user	29	0.957406	3	0.989558	0.982077
alc	Breathalyzer_Over_08	thck	-0.00761772	0.0211241	960.851	-0.360618	0.718464	-0.0488034	0.0335836	FS_L_Parsopercularis_Thck		38	0.977111	2	0.9689	0.982077
illic	illic_max	area	-0.0394308	0.108955	68	-0.3619	0.718549	-0.237436	0.158574	FS_L_Frontalpole_Area	illic_user	53	0.888388	1	0.974616	0.982077
tobac	tobac_user	area	0.00683755	0.0189771	1072.65	0.360306	0.718689	-0.0301743	0.0438751	FS_L_Middletemporal_Area		57	0.943855	4	0.967777	0.982077
thc	SSAGA_Mj_Ab_Dep	area	0.00690717	0.0192181	1029.64	0.359409	0.719363	-0.0306256	0.0443688	FS_R_Precentral_Area	thc_user	46	0.880685	3	0.989558	0.982077
thc	onset_thc	area	0.0119194	0.0331785	568.885	0.359251	0.71954	-0.0524788	0.0766805	FS_L_Parsorbitalis_Area	thc_user	51	0.941491	3	0.989558	0.982077
thc	thc_user	thck	0.00949369	0.0264455	1071.9	0.35899	0.719673	-0.0421303	0.0610673	FS_R_Cuneus_Thck		33	0.998473	3	0.989558	0.982077
illic	Amphetamines	vol	-0.000645732	0.00180333	1046.17	-0.358077	0.720358	-0.00417709	0.00287151	FS_BrainSeg_Vol		20	0.940505	1	0.974616	0.982077
thc	thc_heavy	area	-0.00763833	0.0213492	1063.87	-0.35778	0.720579	-0.0492938	0.0339812	FS_L_Inferiortemporal_Area	thc_user	52	0.960772	3	0.989558	0.982077
thc	SSAGA_Mj_Ab_Dep	area	0.00881296	0.0247578	1051.33	0.355967	0.721937	-0.0394557	0.0571217	FS_L_Caudalmiddlefrontal_Area	thc_user	46	0.880685	3	0.989558	0.982077
tobac	tobac_user	vol	-0.0100803	0.0283219	1062.86	-0.355918	0.721973	-0.0653671	0.0453302	FS_CC_MidPosterior_Vol		13	0.871178	4	0.967777	0.982077
thc	onset_thc	vol	0.0133958	0.0376389	571.054	0.355904	0.722044	-0.0597396	0.0865518	FS_CC_MidAnterior_Vol	thc_user	7	0.954961	3	0.989558	0.982077
tobac	tobac_heavy	area	-0.0135949	0.0382372	497.104	-0.355541	0.722335	-0.0879966	0.0605962	FS_L_Entorhinal_Area	tobac_user	54	0.969577	4	0.967777	0.982077
thc	SSAGA_Mj_Times_Used	thck	0.0157193	0.0442956	1071.65	0.354873	0.722755	-0.0708597	0.102021	FS_L_Rostralanteriorcingulate_Thck	thc_user	37	0.911823	3	0.989558	0.982077
illic	Amphetamines	area	-0.00807591	0.0227573	1047.19	-0.354871	0.722758	-0.0524666	0.0363506	FS_L_Parsorbitalis_Area		64	0.937835	1	0.974616	0.982077
alc	audit_c	thck	-0.0115564	0.0326265	914.846	-0.354203	0.723268	-0.0752044	0.0519928	FS_L_Temporalpole_Thck		23	0.922001	2	0.969689	0.982077
illic	SSAGA_Times_Used_Illicits	thck	-0.0237615	0.0672452	1012.4	-0.353356	0.723895	-0.155011	0.108191	FS_R_Cuneus_Thck	illic_user	36	0.959261	1	0.974616	0.982077
illic	SSAGA_Times_Used_Illicits	thck	0.0205833	0.0582788	1029.88	0.353187	0.72402	-0.0931157	0.134906	FS_R_Paracentral_Thck	illic_user	36	0.959261	1	0.974616	0.982077
illic	onset_illic	vol	-0.0157743	0.0446571	200.517	-0.353231	0.724286	-0.101363	0.0697864	FS_L_VentDC_Vol	illic_user	6	0.878364	1	0.974616	0.982077
illic	Amphetamines	thck	-0.00595145	0.0168826	1052.44	-0.35252	0.724519	-0.0388701	0.0270411	FS_R_Inferiorparietal_Thck		42	0.942733	1	0.974616	0.982077
alc	audit_c	thck	0.00794367	0.0225491	932.858	0.352282	0.724706	-0.0360443	0.0518982	FS_L_Postcentral_Thck		23	0.922001	2	0.969689	0.982077
thc	thc_heavy	thck	0.00729147	0.0207196	1009.53	0.351911	0.724978	-0.0331919	0.0476925	FS_R_Lateraloccipital_Thck	thc_user	30	0.996881	3	0.989558	0.982077
thc	SSAGA_Mj_Times_Used	vol	-0.0149734	0.0425933	1044.63	-0.351544	0.725251	-0.0980212	0.0681436	FS_CC_MidAnterior_Vol	thc_user	15	0.901976	3	0.989558	0.982077
thc	SSAGA_Mj_Times_Used	vol	0.0147872	0.0421797	993.935	0.350576	0.725981	-0.0674926	0.0970966	FS_4thVent_Vol	thc_user	15	0.901976	3	0.989558	0.982077
illic	SSAGA_Times_Used_Illicits	vol	0.0238123	0.0679888	961.938	0.350239	0.726236	-0.10888	0.156385	FS_CC_Anterior_Vol	illic_user	14	0.895809	1	0.974616	0.982077
tobac	tobac_heavy	area	0.0110946	0.0317694	495.42	0.349223	0.72707	-0.050537	0.0727974	FS_R_Inferiortemporal_Area	tobac_user	54	0.969577	4	0.967777	0.982077
alc	audit_c	vol	-0.0120872	0.0346428	919.42	-0.34891	0.727237	-0.0797713	0.055388	FS_L_InfLatVent_Vol		1	0.949469	2	0.969689	0.982077
tobac	tobac_user	area	0.00773128	0.0221819	1070.13	0.34854	0.727503	-0.0355152	0.0510627	FS_R_Lateraloccipital_Area		57	0.943855	4	0.967777	0.982077
tobac	tobac_user	area	0.00677175	0.0194516	1067.18	0.348133	0.727809	-0.0312437	0.0447179	FS_L_Precentral_Area		57	0.943855	4	0.967777	0.982077
thc	SSAGA_Mj_Ab_Dep	thck	-0.00775261	0.0222876	1032.1	-0.347844	0.728029	-0.0512483	0.0357008	FS_L_Inferiortemporal_Thck	thc_user	24	0.89303	3	0.989558	0.982077
thc	thc_heavy	thck	0.00786219	0.0226241	1070.05	0.347514	0.728273	-0.0362458	0.0519931	FS_R_Fusiform_Thck	thc_user	30	0.996881	3	0.989558	0.982077
illic	Oxycontin	thck	0.00970936	0.0279822	1023.26	0.346983	0.728675	-0.044851	0.0644044	FS_R_Temporalpole_Thck		44	0.87657	1	0.974616	0.982077
tobac	tobac_heavy	thck	0.0138324	0.0398738	495.987	0.346906	0.728809	-0.0635295	0.0912384	FS_R_Pericalcarine_Thck	tobac_user	32	0.944836	4	0.967777	0.982077
illic	Cocaine	area	-0.00715021	0.0206199	1072.09	-0.346762	0.728838	-0.0473763	0.0330778	FS_L_Lateraloccipital_Area		61	0.969038	1	0.974616	0.982077
thc	THC	area	-0.00784206	0.0226667	1071.36	-0.345973	0.729431	-0.0521328	0.0367144	FS_L_Rostralanteriorcingulate_Area		62	0.949287	3	0.989558	0.982077
illic	Opiates	thck	-0.00871436	0.0251924	1056.16	-0.345912	0.729478	-0.0578591	0.0407522	FS_R_Medialorbitofrontal_Thck		41	0.9019	1	0.974616	0.982077
thc	onset_thc	area	0.0124415	0.0359638	555.062	0.345945	0.729515	-0.0573296	0.0823866	FS_L_Caudalanteriorcingulate_Area	thc_user	51	0.941491	3	0.989558	0.982077
thc	THC	thck	-0.00905064	0.0261758	1050.36	-0.345764	0.72959	-0.0602645	0.0420405	FS_L_Lingual_Thck		40	0.986469	3	0.989558	0.982077
illic	Cocaine	thck	-0.0102516	0.0296641	1073	-0.345589	0.72972	-0.0681397	0.0476017	FS_L_Isthmuscingulate_Thck		39	0.995322	1	0.974616	0.982077
alc	SSAGA_Alc_D4_Dp_Dx	area	-0.00743454	0.021527	936.962	-0.345358	0.729903	-0.0494837	0.0344763	FS_R_Medialorbitofrontal_Area	audit_c	47	0.933456	2	0.969689	0.982077
tobac	onset_tobac	thck	0.00918692	0.026605	734.481	0.345307	0.729962	-0.0426798	0.0609681	FS_R_Postcentral_Thck	tobac_user	26	0.928159	4	0.967777	0.982077
alc	onset_alc	area	-0.0101378	0.0293992	904.895	-0.344831	0.730302	-0.0674579	0.0475415	FS_L_Parsopercularis_Area	audit_c	49	0.914103	2	0.969689	0.982077
tobac	tobac_heavy	thck	0.0106329	0.0308836	494.901	0.344289	0.730775	-0.0492884	0.0706835	FS_R_Superiortemporal_Thck	tobac_user	32	0.944836	4	0.967777	0.982077
illic	Cocaine	area	0.0070044	0.0203522	1072.62	0.344159	0.730794	-0.0326815	0.0468367	FS_L_Insula_Area		61	0.969038	1	0.974616	0.982077
alc	audit_c	area	0.0071192	0.0207122	933.715	0.343721	0.731134	-0.0333276	0.0475021	FS_L_Precuneus_Area		45	0.896662	2	0.969689	0.982077
illic	onset_illic	thck	0.0173874	0.0505743	230	0.343799	0.731312	-0.0794309	0.114206	FS_R_Parsopercularis_Thck	illic_user	28	0.992078	1	0.974616	0.982077
tobac	tobac_heavy	vol	0.0162528	0.047325	484.931	0.34343	0.731424	-0.0760486	0.107858	FS_5thVent_Vol	tobac_user	10	0.937137	4	0.967777	0.982077
illic	illic_user	thck	-0.00758429	0.0221232	1072.29	-0.342821	0.7318	-0.0508273	0.0359112	FS_R_Paracentral_Thck		34	0.879087	1	0.974616	0.982077
illic	Amphetamines	vol	-0.00663873	0.019389	1017.68	-0.342396	0.732123	-0.0444617	0.0312076	FS_BrainStem_Vol		20	0.940505	1	0.974616	0.982077
tobac	tobac_user	area	0.00707623	0.0206759	1067.57	0.342245	0.732234	-0.0333094	0.0474039	FS_L_Inferiorparietal_Area		57	0.943855	4	0.967777	0.982077
illic	illic_user	area	-0.00693576	0.0202892	1062.88	-0.341845	0.732535	-0.0465336	0.03264	FS_L_Inferiorparietal_Area		56	0.912333	1	0.974616	0.982077
illic	Amphetamines	thck	-0.00894962	0.026238	1060.81	-0.341094	0.733101	-0.0602947	0.0421858	FS_L_Frontalpole_Thck		42	0.942733	1	0.974616	0.982077
alc	audit_c	thck	0.00811985	0.0238095	932.031	0.341035	0.733154	-0.0383422	0.0546961	FS_R_Postcentral_Thck		23	0.922001	2	0.969689	0.982077
thc	onset_thc	area	-0.0105061	0.030838	577.333	-0.340686	0.733464	-0.0704269	0.0494046	FS_R_Parahippocampal_Area	thc_user	51	0.941491	3	0.99003	0.982077
illic	SSAGA_Times_Used_Illicits	thck	0.0169192	0.0496811	990.551	0.340557	0.73351	-0.080528	0.113949	FS_R_Rostralmiddlefrontal_Thck	illic_user	36	0.959261	1	0.974616	0.982077
illic	Amphetamines	thck	0.00828483	0.0243441	1017.37	0.340321	0.733685	-0.0392517	0.0557727	FS_R_Lingual_Thck		42	0.942733	1	0.974616	0.982077
alc	Breathalyzer_Over_08	thck	-0.00831457	0.0244323	1063.56	-0.34031	0.73369	-0.0559679	0.0393384	FS_R_Bankssts_Thck		38	0.978254	2	0.969689	0.982077
alc	Breathalyzer_Over_08	area	-0.00849096	0.0249509	1014.3	-0.340307	0.733696	-0.0571434	0.0401671	FS_L_Parsopercularis_Area		60	0.917945	2	0.969689	0.982077
tobac	tobac_user	thck	-0.0100911	0.0296618	1059.11	-0.340206	0.733769	-0.0679754	0.0477401	FS_L_Entorhinal_Thck		35	0.929564	4	0.967777	0.982077
thc	onset_thc	area	0.00949775	0.0279157	572.96	0.340229	0.733809	-0.044693	0.0638255	FS_L_Inferiortemporal_Area	thc_user	51	0.941491	3	0.99003	0.982077
illic	Amphetamines	vol	-0.00889523	0.0261754	1025.4	-0.339832	0.734052	-0.0600204	0.0424039	FS_CC_MidPosterior_Vol		20	0.940505	1	0.974616	0.982077
thc	SSAGA_Mj_Times_Used	thck	-0.0134022	0.0394652	1058.5	-0.339596	0.734228	-0.0906345	0.0634358	FS_L_Parsorbitalis_Thck	thc_user	37	0.911823	3	0.99003	0.982077
illic	Oxycontin	vol	-0.00650186	0.0191595	920.296	-0.339354	0.734421	-0.0439252	0.0308748	FS_R_Amygdala_Vol		22	0.967422	1	0.974616	0.982077
tobac	tobac_user	area	-0.00880355	0.0259695	1047.75	-0.338996	0.734681	-0.0594424	0.0418536	FS_L_Bankssts_Area		57	0.943855	4	0.967777	0.982077
illic	onset_illic	thck	0.0165254	0.0487067	227.573	0.339285	0.734708	-0.0769004	0.109725	FS_R_Lateralorbitofrontal_Thck	illic_user	28	0.992078	1	0.974616	0.982077
illic	Oxycontin	thck	-0.00808466	0.0238565	920.605	-0.338888	0.734772	-0.0547069	0.0384489	FS_R_Cuneus_Thck		44	0.87657	1	0.974616	0.982077
illic	Amphetamines	thck	0.00658126	0.019421	1040.69	0.338873	0.734774	-0.0313134	0.044477	FS_L_Superiortemporal_Thck		42	0.942733	1	0.974616	0.982077
illic	onset_illic	vol	-0.0140348	0.0414002	188.978	-0.339003	0.734984	-0.0937984	0.065666	FS_R_Cerebellum_Cort_Vol	illic_user	6	0.878364	1	0.974616	0.982077
illic	MethAmphetamine	thck	0.00927196	0.0274138	1072.04	0.338222	0.735262	-0.0441466	0.0629332	FS_L_Medialorbitofrontal_Thck		43	0.883897	1	0.974616	0.982077
illic	Amphetamines	thck	-0.00920839	0.0272282	1065.37	-0.338193	0.735284	-0.0623399	0.0439139	FS_L_Medialorbitofrontal_Thck		42	0.942733	1	0.974616	0.982077
illic	illic_max	vol	0.0288534	0.0849414	58.8128	0.339686	0.735303	-0.192032	0.191952	FS_3rdVent_Vol	illic_user	9	0.986359	1	0.974616	0.982077
tobac	onset_tobac	area	0.00993436	0.0293779	719.671	0.338158	0.735343	-0.0473733	0.0670586	FS_L_Caudalmiddlefrontal_Area	tobac_user	48	0.935479	4	0.967777	0.982077
thc	thc_heavy	thck	0.0072618	0.0215016	1007.59	0.337733	0.735635	-0.0346687	0.0491989	FS_R_Postcentral_Thck	thc_user	30	0.996881	3	0.99003	0.982077
alc	SSAGA_Alc_D4_Dp_Dx	area	0.00973204	0.0288178	928.62	0.337709	0.735659	-0.0467955	0.0658119	FS_R_Frontalpole_Area	audit_c	47	0.933456	2	0.969689	0.982077
illic	Amphetamines	area	0.00604522	0.0179022	1041.49	0.33768	0.735672	-0.0289298	0.0409588	FS_R_Precuneus_Area		64	0.937835	1	0.974616	0.982077
tobac	onset_tobac	thck	-0.0121248	0.0359438	734.997	-0.337327	0.735967	-0.0824792	0.0584946	FS_L_Parahippocampal_Thck	tobac_user	26	0.928159	4	0.967777	0.982077
alc	Breathalyzer_Over_08	area	-0.00871787	0.025846	822.586	-0.3373	0.735977	-0.0591376	0.0416975	FS_R_Pericalcarine_Area		60	0.917945	2	0.969689	0.982077
tobac	tobac_user	vol	0.00954679	0.0283248	1065.36	0.337047	0.736148	-0.0458979	0.0648423	FS_L_ChoroidPlexus_Vol		13	0.871178	4	0.967777	0.982077
alc	SSAGA_Alc_D4_Dp_Dx	vol	0.00990822	0.0294758	906.876	0.336148	0.736837	-0.0475529	0.0673383	FS_L_ChoroidPlexus_Vol	audit_c	3	0.892862	2	0.969689	0.982077
illic	Oxycontin	vol	0.00970206	0.0288695	987.869	0.336066	0.736893	-0.0466675	0.0660289	FS_R_InfLatVent_Vol		22	0.967422	1	0.974616	0.982077
illic	illic_user	thck	-0.00601039	0.017915	1063.07	-0.335495	0.737318	-0.040928	0.0289915	FS_R_Supramarginal_Thck		34	0.879087	1	0.974616	0.982077
thc	thc_user	vol	-0.00901523	0.0268767	1036.14	-0.335429	0.737369	-0.0614773	0.0434774	FS_CC_Posterior_Vol		11	0.936525	3	0.99003	0.982077
thc	THC	vol	0.00773131	0.0230504	994.007	0.335409	0.737387	-0.0373425	0.0527742	FS_L_Caudate_Vol		18	0.869142	3	0.99003	0.982077
illic	Amphetamines	thck	0.00814232	0.0242966	1070.26	0.335122	0.737599	-0.0393007	0.0555154	FS_R_Bankssts_Thck		42	0.942733	1	0.974616	0.982077
thc	SSAGA_Mj_Ab_Dep	area	0.00777466	0.0232667	982.724	0.334154	0.738334	-0.037675	0.0531427	FS_L_Cuneus_Area	thc_user	46	0.880685	3	0.99003	0.982077
illic	illic_max	area	-0.0344969	0.102924	67.5698	-0.335167	0.738537	-0.222446	0.151998	FS_R_Isthmuscingulate_Area	illic_user	53	0.891407	1	0.974616	0.982077
alc	onset_alc	thck	0.00710602	0.0213196	929.585	0.33331	0.738976	-0.0346267	0.0486902	FS_L_Inferiorparietal_Thck	audit_c	27	0.914261	2	0.969689	0.982077
illic	Opiates	vol	0.0075487	0.0226667	1043.52	0.333031	0.739178	-0.0366684	0.0517893	FS_R_AccumbensArea_Vol		19	0.892871	1	0.974616	0.982077
alc	onset_alc	area	0.00929496	0.0279279	893.512	0.33282	0.739348	-0.0451118	0.0640212	FS_R_Posteriorcingulate_Area	audit_c	49	0.914103	2	0.969689	0.982077
alc	audit_c	thck	0.00762351	0.0229285	937.324	0.332491	0.739593	-0.0370571	0.0523668	FS_L_Middletemporal_Thck		23	0.922001	2	0.969689	0.982077
tobac	onset_tobac	thck	0.00822984	0.0248198	722.074	0.331584	0.740299	-0.0400247	0.0565306	FS_R_Lateraloccipital_Thck	tobac_user	26	0.928159	4	0.967777	0.982077
illic	Opiates	vol	0.00774962	0.0233864	1032.3	0.331373	0.74043	-0.0378715	0.0534565	FS_R_Pallidum_Vol		19	0.892871	1	0.974616	0.982077
illic	illic_max	thck	0.036137	0.108809	68	0.332115	0.740824	-0.161602	0.233876	FS_L_Entorhinal_Thck	illic_user	31	0.954155	1	0.974616	0.982077
illic	MethAmphetamine	thck	0.00904471	0.0273477	1068.51	0.33073	0.740913	-0.0442808	0.0626412	FS_L_Rostralanteriorcingulate_Thck		43	0.883897	1	0.974616	0.982077
tobac	tobac_heavy	thck	-0.0143566	0.0434605	496.086	-0.330336	0.741286	-0.0986039	0.0703385	FS_R_Posteriorcingulate_Thck	tobac_user	32	0.944836	4	0.967777	0.982077
illic	illic_user	thck	-0.00740708	0.022449	1071.79	-0.329951	0.741501	-0.0512316	0.0363646	FS_R_Parsopercularis_Thck		34	0.879087	1	0.974616	0.982077
thc	THC	thck	-0.0065018	0.01971	1068.23	-0.329873	0.741561	-0.0449565	0.0319509	FS_L_Precuneus_Thck		40	0.986469	3	0.99003	0.982077
thc	SSAGA_Mj_Ab_Dep	area	0.00828438	0.0251175	1051.64	0.329825	0.741598	-0.0407303	0.0572524	FS_R_Paracentral_Area	thc_user	46	0.880685	3	0.99003	0.982077
tobac	tobac_user	area	0.00555897	0.0168616	1072.99	0.329683	0.741704	-0.0273741	0.0384393	FS_R_Superiorfrontal_Area		57	0.943855	4	0.967777	0.982077
thc	THC	vol	-0.00935615	0.0284068	998.989	-0.329363	0.741951	-0.0648158	0.0460775	FS_4thVent_Vol		18	0.869142	3	0.99003	0.982077
illic	Opiates	area	-0.00740555	0.0225033	1048.16	-0.329088	0.742155	-0.0512953	0.0366325	FS_L_Lingual_Area		63	0.866907	1	0.974616	0.982077
illic	MethAmphetamine	vol	0.00652313	0.019823	1057.01	0.329069	0.742169	-0.0321586	0.0451943	FS_R_Amygdala_Vol		21	0.978662	1	0.974616	0.982077
thc	thc_user	thck	0.00786479	0.0239128	1008.6	0.328894	0.742304	-0.0389198	0.0544594	FS_R_Lateralorbitofrontal_Thck		33	0.998473	3	0.99003	0.982077
tobac	tobac_user	area	0.0061962	0.0188738	1071.75	0.328296	0.742752	-0.0307378	0.0430227	FS_R_Rostralmiddlefrontal_Area		57	0.943855	4	0.967777	0.982077
illic	SSAGA_Times_Used_Illicits	vol	0.0174427	0.0531538	962.952	0.328155	0.742866	-0.0862067	0.121118	FS_R_Hippo_Vol	illic_user	14	0.895809	1	0.974616	0.982077
thc	thc_heavy	thck	-0.0100838	0.0307303	1070.33	-0.328138	0.742872	-0.0700637	0.0498037	FS_R_Rostralanteriorcingulate_Thck	thc_user	30	0.996881	3	0.99003	0.982077
thc	SSAGA_Mj_Ab_Dep	area	0.00690236	0.0210424	1040.84	0.328022	0.742961	-0.0341737	0.0483267	FS_L_Supramarginal_Area	thc_user	46	0.880685	3	0.99003	0.982077
thc	SSAGA_Mj_Ab_Dep	area	0.00618444	0.0188948	1024.23	0.327309	0.743501	-0.0306525	0.0431516	FS_L_Middletemporal_Area	thc_user	46	0.880685	3	0.99003	0.982077
alc	SSAGA_Alc_D4_Dp_Dx	area	-0.00790378	0.024178	912.181	-0.326899	0.743819	-0.0550263	0.0392086	FS_R_Lingual_Area	audit_c	47	0.933456	2	0.970989	0.982077
thc	SSAGA_Mj_Ab_Dep	thck	-0.00731909	0.0223994	1035.67	-0.326753	0.743921	-0.0510108	0.0363669	FS_L_Paracentral_Thck	thc_user	24	0.89303	3	0.99003	0.982077
alc	Breathalyzer_Over_08	area	0.00883721	0.0270521	1063.68	0.326673	0.743979	-0.0439348	0.0615908	FS_R_Caudalanteriorcingulate_Area		60	0.917945	2	0.970989	0.982077
tobac	tobac_heavy	area	-0.0127885	0.0392037	488.952	-0.326208	0.744407	-0.0887188	0.0634485	FS_L_Bankssts_Area	tobac_user	54	0.969577	4	0.967777	0.982077
tobac	tobac_user	area	-0.00823995	0.0252765	1043.64	-0.325993	0.744495	-0.0577706	0.041174	FS_R_Pericalcarine_Area		57	0.943855	4	0.967777	0.982077
tobac	tobac_heavy	area	0.0134273	0.0411777	493.313	0.32608	0.744502	-0.0663797	0.0938829	FS_L_Frontalpole_Area	tobac_user	54	0.969577	4	0.967777	0.982077
illic	MethAmphetamine	vol	0.00694844	0.0213482	1057.13	0.325482	0.744881	-0.0346903	0.0486591	FS_L_Hippo_Vol		21	0.978662	1	0.974616	0.982162
tobac	tobac_user	thck	-0.00879127	0.027031	1068.79	-0.325229	0.745071	-0.0617968	0.0439437	FS_R_Frontalpole_Thck		35	0.929564	4	0.967777	0.982162
illic	Opiates	area	0.00705446	0.0217466	1048.8	0.324393	0.745705	-0.0353551	0.0495343	FS_R_Parahippocampal_Area		63	0.866907	1	0.974616	0.982422
illic	MethAmphetamine	vol	0.00960127	0.0296906	1070.8	0.323377	0.746473	-0.0482761	0.0676196	FS_L_InfLatVent_Vol		21	0.978662	1	0.974616	0.982422
alc	audit_c	vol	0.00740822	0.0229272	932.695	0.32312	0.746677	-0.0373469	0.0521045	FS_L_Amygdala_Vol		1	0.949469	2	0.970989	0.982422
tobac	tobac_heavy	thck	0.00908335	0.0281237	494.475	0.322979	0.746848	-0.0454829	0.063681	FS_R_Superiorparietal_Thck	tobac_user	32	0.944836	4	0.967777	0.982422
illic	onset_illic	area	-0.0159097	0.0492718	228.536	-0.322896	0.747069	-0.112086	0.0789026	FS_R_Lateraloccipital_Area	illic_user	50	0.996092	1	0.974616	0.982422
illic	illic_max	area	0.0224187	0.0692682	67.1006	0.323651	0.747209	-0.104187	0.14888	FS_L_Superiorfrontal_Area	illic_user	53	0.891407	1	0.974616	0.982422
illic	MethAmphetamine	vol	-0.00858404	0.0266299	1051.91	-0.322346	0.747255	-0.0605535	0.0433637	FS_L_ChoroidPlexus_Vol		21	0.978662	1	0.974616	0.982422
alc	Breathalyzer_Over_08	vol	0.00878115	0.0272644	870.069	0.322073	0.747475	-0.0443954	0.0619577	FS_R_ChoroidPlexus_Vol		16	0.988808	2	0.970989	0.982422
illic	illic_max	thck	-0.0231123	0.0716516	67.9981	-0.322565	0.748014	-0.154858	0.10781	FS_L_Parstriangularis_Thck	illic_user	31	0.954155	1	0.974616	0.982422
illic	onset_illic	thck	-0.0130619	0.040624	228.261	-0.321532	0.748102	-0.0911818	0.0646844	FS_R_Precuneus_Thck	illic_user	28	0.992078	1	0.974616	0.982422
alc	onset_alc	vol	-0.00892788	0.0278147	931.234	-0.320977	0.7483	-0.0631552	0.0452726	FS_R_Pallidum_Vol	audit_c	5	0.87658	2	0.970989	0.982422
illic	Opiates	thck	-0.00756125	0.0236042	1021.45	-0.320335	0.74878	-0.0536637	0.0384844	FS_L_Cuneus_Thck		41	0.909233	1	0.974616	0.982422
alc	SSAGA_Alc_D4_Dp_Dx	vol	0.00701791	0.0219102	891.217	0.320303	0.748814	-0.0356818	0.0497584	FS_BrainStem_Vol	audit_c	3	0.892862	2	0.970989	0.982422
illic	Oxycontin	area	0.00835553	0.0260921	1024.91	0.320233	0.748857	-0.0425317	0.0593293	FS_L_Frontalpole_Area		66	0.937241	1	0.974616	0.982422
thc	thc_heavy	vol	-0.00839136	0.0262585	957.482	-0.319568	0.749366	-0.0595929	0.0428165	FS_CC_Posterior_Vol	thc_user	8	0.992442	3	0.994099	0.982422
thc	SSAGA_Mj_Ab_Dep	area	-0.00791256	0.0247843	1054.98	-0.319256	0.749595	-0.056224	0.0407244	FS_R_Parsorbitalis_Area	thc_user	46	0.880685	3	0.994099	0.982422
tobac	tobac_user	vol	-0.00889529	0.0278832	1057.89	-0.31902	0.749774	-0.0632857	0.0455303	FS_CC_MidAnterior_Vol		13	0.871178	4	0.967777	0.982422
illic	illic_user	thck	-0.00943767	0.0295876	1061.75	-0.318973	0.74981	-0.0671033	0.0483528	FS_R_Rostralanteriorcingulate_Thck		34	0.879087	1	0.975058	0.982422
illic	Amphetamines	area	0.00782117	0.024651	1066.05	0.317275	0.751097	-0.0404038	0.0558609	FS_R_Parsopercularis_Area		64	0.937835	1	0.975725	0.983607
thc	THC	thck	0.00911006	0.0287454	1068.06	0.316922	0.751364	-0.0470474	0.0651333	FS_L_Frontalpole_Thck		40	0.986469	3	0.994099	0.983607
illic	Amphetamines	area	-0.00622778	0.0196657	1050.73	-0.316683	0.751547	-0.0445856	0.032165	FS_R_Inferiortemporal_Area		64	0.937835	1	0.975725	0.983607
alc	onset_alc	thck	-0.00792147	0.0251001	925.513	-0.315595	0.752381	-0.0568443	0.0411729	FS_L_Inferiortemporal_Thck	audit_c	27	0.914261	2	0.97129	0.983607
illic	SSAGA_Times_Used_Illicits	area	-0.0176018	0.0559155	1042.72	-0.314792	0.752983	-0.127358	0.091456	FS_L_Insula_Area	illic_user	58	0.946658	1	0.976005	0.983607
alc	Breathalyzer_Over_08	area	0.0071916	0.0228897	1020.86	0.314185	0.753444	-0.037451	0.0518235	FS_R_Isthmuscingulate_Area		60	0.917945	2	0.97129	0.983607
tobac	onset_tobac	area	-0.0107955	0.0343752	716.908	-0.314047	0.753576	-0.0776143	0.0561621	FS_R_Entorhinal_Area	tobac_user	48	0.935479	4	0.967777	0.983607
illic	Cocaine	thck	0.00586036	0.0186716	1071.94	0.313864	0.753685	-0.0305944	0.0422771	FS_L_Caudalmiddlefrontal_Thck		39	0.995322	1	0.976005	0.983607
thc	thc_user	vol	-0.00916998	0.029229	1065.02	-0.313728	0.753789	-0.0661958	0.0479129	FS_CC_Central_Vol		11	0.936525	3	0.994099	0.983607
illic	onset_illic	vol	-0.0149783	0.0476919	191.897	-0.314064	0.753813	-0.106457	0.0764017	FS_L_Caudate_Vol	illic_user	6	0.878364	1	0.976005	0.983607
tobac	onset_tobac	area	0.00897203	0.0286309	699.897	0.313368	0.754094	-0.0466617	0.0646958	FS_R_Isthmuscingulate_Area	tobac_user	48	0.935479	4	0.967777	0.983607
thc	thc_heavy	area	-0.00608198	0.0194113	1045.08	-0.313322	0.754099	-0.0440642	0.0317645	FS_R_Precuneus_Area	thc_user	52	0.972857	3	0.994099	0.983607
thc	THC	area	-0.00894303	0.0285775	1065.17	-0.31294	0.754388	-0.0646993	0.0467831	FS_L_Frontalpole_Area		62	0.949287	3	0.994099	0.983607
tobac	tobac_user	area	0.00877002	0.0280613	1002.08	0.312531	0.754702	-0.0459661	0.0634547	FS_R_Caudalanteriorcingulate_Area		57	0.943855	4	0.967777	0.983607
illic	MethAmphetamine	thck	-0.00596394	0.0191031	1068.59	-0.312198	0.754951	-0.0432057	0.0313783	FS_R_Middletemporal_Thck		43	0.885115	1	0.976005	0.983607
thc	THC	area	-0.00714837	0.0228982	1072.85	-0.31218	0.754965	-0.0518211	0.0375213	FS_R_Lateraloccipital_Area		62	0.949287	3	0.994099	0.983607
alc	Breathalyzer_Over_08	vol	0.00698457	0.0223807	919.155	0.31208	0.755051	-0.0366642	0.050631	FS_L_Hippo_Vol		16	0.988808	2	0.97129	0.983607
tobac	onset_tobac	thck	-0.00729335	0.0234215	734.32	-0.311396	0.755588	-0.0528671	0.0383121	FS_L_Rostralmiddlefrontal_Thck	tobac_user	26	0.928159	4	0.967777	0.983607
thc	SSAGA_Mj_Ab_Dep	area	0.00524368	0.0168487	1030.47	0.311221	0.755695	-0.0276036	0.0381302	FS_R_Superiorfrontal_Area	thc_user	46	0.880685	3	0.994099	0.983607
illic	Cocaine	thck	0.00562015	0.0180725	1072.31	0.310978	0.755878	-0.0296251	0.0409329	FS_L_Precuneus_Thck		39	0.995322	1	0.976005	0.983607
tobac	tobac_user	thck	0.00709062	0.0228295	1067.95	0.31059	0.756173	-0.037513	0.0515961	FS_R_Parsopercularis_Thck		35	0.929564	4	0.967777	0.983607
alc	Breathalyzer_Over_08	area	0.00723354	0.0232987	959.634	0.31047	0.756271	-0.0382046	0.0526658	FS_L_Lingual_Area		60	0.917945	2	0.97129	0.983607
alc	audit_c	area	0.00650264	0.0209911	937.39	0.309781	0.756796	-0.0344129	0.0474852	FS_L_Middletemporal_Area		45	0.896662	2	0.97129	0.983678
tobac	onset_tobac	thck	-0.00714071	0.0230615	723.088	-0.309638	0.756925	-0.0519871	0.0377205	FS_L_Precentral_Thck	tobac_user	26	0.928159	4	0.967777	0.983678
illic	onset_illic	thck	-0.0179139	0.0579421	227.396	-0.309169	0.757476	-0.129044	0.0947135	FS_R_Frontalpole_Thck	illic_user	28	0.992078	1	0.976005	0.983678
thc	thc_heavy	area	0.0078098	0.0253688	1061.92	0.30785	0.758257	-0.0417952	0.0572449	FS_R_Paracentral_Area	thc_user	52	0.972857	3	0.994099	0.983678
thc	THC	area	-0.00616001	0.0200127	1058.37	-0.307805	0.758291	-0.0451954	0.0329063	FS_L_Precentral_Area		62	0.949287	3	0.994099	0.983678
alc	audit_c	area	0.00836784	0.0272482	937.985	0.307096	0.758838	-0.0447964	0.0614707	FS_R_Caudalmiddlefrontal_Area		45	0.896662	2	0.97129	0.983678
thc	THC	area	0.00535548	0.017465	1067.47	0.306641	0.759177	-0.0287093	0.0394431	FS_L_Superiorfrontal_Area		62	0.949287	3	0.994099	0.983678
illic	onset_illic	thck	-0.0175546	0.0572003	229.712	-0.306896	0.7592	-0.129007	0.092202	FS_R_Medialorbitofrontal_Thck	illic_user	28	0.992078	1	0.976005	0.983678
alc	Breathalyzer_Over_08	area	0.00811464	0.0264978	1038.23	0.306239	0.759484	-0.0435514	0.0597984	FS_L_Frontalpole_Area		60	0.917945	2	0.97129	0.983678
illic	illic_max	vol	-0.026309	0.0856199	61.6923	-0.307276	0.759668	-0.180829	0.128687	FS_L_VentDC_Vol	illic_user	9	0.986359	1	0.976005	0.983678
illic	Amphetamines	area	-0.00627291	0.0205052	1046.3	-0.305917	0.759728	-0.0462606	0.0337887	FS_L_Rostralanteriorcingulate_Area		64	0.937835	1	0.976005	0.983678
tobac	tobac_user	thck	-0.0091003	0.0297761	1071.7	-0.305624	0.75995	-0.0672	0.0489732	FS_R_Parahippocampal_Thck		35	0.929564	4	0.967777	0.983678
alc	audit_c	thck	0.00752516	0.0246288	937.997	0.305543	0.76002	-0.0405269	0.0555245	FS_R_Paracentral_Thck		23	0.922001	2	0.97129	0.983678
thc	SSAGA_Mj_Times_Used	thck	-0.0101634	0.0333482	1071.82	-0.304766	0.760604	-0.075167	0.0548975	FS_R_Parstriangularis_Thck	thc_user	37	0.911823	3	0.994099	0.983678
thc	SSAGA_Mj_Times_Used	vol	0.0146057	0.0479877	1068.35	0.304363	0.76091	-0.078877	0.108543	FS_L_InfLatVent_Vol	thc_user	15	0.917568	3	0.994099	0.983678
illic	illic_user	area	-0.00656949	0.0215962	1072.82	-0.304197	0.761037	-0.0486814	0.0356288	FS_L_Rostralanteriorcingulate_Area		56	0.912333	1	0.976005	0.983678
thc	SSAGA_Mj_Times_Used	thck	-0.00876483	0.0288287	1067.17	-0.304031	0.761164	-0.0650197	0.0477683	FS_L_Precentral_Thck	thc_user	37	0.911823	3	0.994099	0.983678
illic	Oxycontin	thck	-0.00531795	0.017513	940.551	-0.303657	0.761457	-0.0395155	0.0288511	FS_L_Precuneus_Thck		44	0.892742	1	0.976005	0.983678
alc	SSAGA_Alc_D4_Dp_Dx	vol	0.0060007	0.0198241	808.596	0.302697	0.762199	-0.0326659	0.0446506	FS_L_Cerebellum_Cort_Vol	audit_c	3	0.892862	2	0.97148	0.983678
tobac	tobac_user	vol	0.00866324	0.0286284	1069.22	0.30261	0.762246	-0.0471494	0.0645911	FS_OpticChiasm_Vol		13	0.871178	4	0.967777	0.983678
illic	onset_illic	thck	0.0124683	0.0411742	222.152	0.302817	0.762312	-0.0663124	0.0928007	FS_R_Supramarginal_Thck	illic_user	28	0.992078	1	0.976005	0.983678
tobac	tobac_user	thck	-0.00630486	0.0208679	1072.9	-0.302132	0.76261	-0.0470329	0.0345789	FS_L_Superiortemporal_Thck		35	0.929564	4	0.967777	0.983678
illic	onset_illic	area	0.0134879	0.0447148	215.403	0.301644	0.763215	-0.0747213	0.0991409	FS_R_Medialorbitofrontal_Area	illic_user	50	0.99805	1	0.976005	0.983678
thc	thc_user	thck	0.00772314	0.0256749	1067.61	0.300805	0.763622	-0.0426018	0.0579124	FS_L_Cuneus_Thck		33	0.998473	3	0.994099	0.983678
illic	illic_max	thck	0.0269243	0.0892369	67.6403	0.301717	0.763793	-0.135445	0.189165	FS_L_Rostralanteriorcingulate_Thck	illic_user	31	0.954155	1	0.976005	0.983678
illic	MethAmphetamine	vol	0.00812539	0.0270369	1041.47	0.300529	0.763834	-0.0446159	0.060901	FS_CC_Central_Vol		21	0.978662	1	0.976005	0.983678
thc	SSAGA_Mj_Ab_Dep	area	0.00601026	0.0200243	1049.58	0.300148	0.764124	-0.033205	0.0450348	FS_L_Postcentral_Area	thc_user	46	0.880685	3	0.994099	0.983678
thc	SSAGA_Mj_Times_Used	thck	0.0089711	0.029915	1071.96	0.299886	0.764322	-0.0493315	0.0675414	FS_R_Precentral_Thck	thc_user	37	0.911823	3	0.994099	0.983678
illic	Amphetamines	thck	-0.0057244	0.0191031	1018.09	-0.299658	0.764499	-0.0430076	0.0315435	FS_R_Lateraloccipital_Thck		42	0.942733	1	0.976005	0.983678
illic	Oxycontin	area	0.00504009	0.0168391	909.487	0.299309	0.764773	-0.0279094	0.0378902	FS_L_Precuneus_Area		66	0.937241	1	0.976005	0.983678
illic	SSAGA_Times_Used_Illicits	thck	0.0173499	0.0579895	1060.91	0.29919	0.764854	-0.0956506	0.130603	FS_R_Fusiform_Thck	illic_user	36	0.959261	1	0.976005	0.983678
thc	SSAGA_Mj_Ab_Dep	thck	-0.00733798	0.0245402	1071.94	-0.299019	0.764984	-0.0552434	0.0404707	FS_R_Parsorbitalis_Thck	thc_user	24	0.89303	3	0.994099	0.983678
tobac	tobac_user	area	-0.00565436	0.0189534	1068.95	-0.298329	0.76551	-0.0426355	0.0313191	FS_L_Superiortemporal_Area		57	0.943855	4	0.967777	0.983678
illic	Opiates	thck	0.00689819	0.0231242	1069.17	0.298311	0.765524	-0.0381507	0.0521551	FS_R_Parsorbitalis_Thck		41	0.913257	1	0.976005	0.983678
illic	Cocaine	thck	0.00815597	0.0273479	1072.91	0.29823	0.765585	-0.0452256	0.0614842	FS_L_Medialorbitofrontal_Thck		39	0.995322	1	0.976005	0.983678
alc	audit_c	area	-0.00690202	0.0231446	936.401	-0.298214	0.765606	-0.0520013	0.0382638	FS_R_Insula_Area		45	0.896662	2	0.97148	0.983678
thc	SSAGA_Mj_Ab_Dep	thck	-0.00610625	0.0205191	1014.06	-0.297589	0.766078	-0.0461084	0.0339827	FS_R_Superiortemporal_Thck	thc_user	24	0.89303	3	0.994099	0.983678
illic	illic_user	area	0.00751758	0.0252654	1038.76	0.297545	0.76611	-0.0418145	0.0567457	FS_R_Rostralanteriorcingulate_Area		56	0.912333	1	0.976005	0.983678
thc	thc_user	area	0.00560421	0.0188599	1072.58	0.29715	0.766409	-0.031187	0.0423989	FS_L_Precuneus_Area		55	0.99696	3	0.994099	0.983678
thc	THC	thck	-0.00699958	0.0235792	1073	-0.296854	0.766635	-0.0530586	0.0393923	FS_R_Parsopercularis_Thck		40	0.986469	3	0.994099	0.983678
illic	illic_user	area	0.00560316	0.0188904	1071.89	0.296614	0.766819	-0.0313763	0.0424563	FS_R_Precentral_Area		56	0.912333	1	0.976005	0.983678
illic	illic_user	thck	0.00585596	0.0197792	1072.78	0.296066	0.767237	-0.0327107	0.0444748	FS_R_Precuneus_Thck		34	0.882218	1	0.976005	0.983678
illic	Amphetamines	area	0.00773484	0.0261325	1063.5	0.295986	0.767299	-0.0431977	0.0588357	FS_L_Frontalpole_Area		64	0.937835	1	0.976005	0.983678
illic	Amphetamines	area	0.00704807	0.0238451	1043.24	0.295577	0.767612	-0.0394536	0.0536438	FS_L_Transversetemporal_Area		64	0.937835	1	0.976005	0.983678
illic	SSAGA_Times_Used_Illicits	area	-0.0202326	0.0684763	1068.82	-0.295469	0.767693	-0.153671	0.113446	FS_R_Parsopercularis_Area	illic_user	58	0.946658	1	0.976005	0.983678
thc	thc_heavy	vol	-0.00849085	0.0288104	998.416	-0.294714	0.768273	-0.0646698	0.0477564	FS_CC_Central_Vol	thc_user	8	0.992442	3	0.995008	0.983907
alc	onset_alc	thck	-0.0101489	0.0344512	909.037	-0.294586	0.768377	-0.0775618	0.0569671	FS_R_Isthmuscingulate_Thck	audit_c	27	0.914261	2	0.97148	0.983907
tobac	tobac_user	thck	-0.00650227	0.0221346	1050.34	-0.29376	0.769	-0.0496505	0.0366946	FS_L_Parstriangularis_Thck		35	0.929564	4	0.967777	0.98425
alc	SSAGA_Alc_D4_Dp_Dx	thck	-0.00582722	0.0198627	928.335	-0.293375	0.769301	-0.0445557	0.0328667	FS_L_Inferiorparietal_Thck	audit_c	25	0.991024	2	0.97148	0.98425
alc	audit_c	thck	0.00589618	0.0201069	932.21	0.293241	0.769403	-0.0333174	0.0450912	FS_R_Superiorfrontal_Thck		23	0.922001	2	0.97148	0.98425
thc	thc_user	area	0.00607716	0.020772	1067.73	0.292565	0.769912	-0.0344421	0.0465962	FS_R_Insula_Area		55	0.99696	3	0.995915	0.984577
illic	Cocaine	area	0.00752285	0.0258017	1072.96	0.291564	0.770676	-0.0428292	0.0578435	FS_L_Isthmuscingulate_Area		61	0.969038	1	0.978756	0.985231
illic	Oxycontin	area	0.00500685	0.0172032	909.933	0.291042	0.771085	-0.0286087	0.038564	FS_L_Superiortemporal_Area		66	0.937241	1	0.978756	0.985378
thc	THC	area	0.00568139	0.0195507	1067.68	0.290597	0.771416	-0.0325104	0.043809	FS_L_Middletemporal_Area		62	0.949287	3	0.996647	0.985378
tobac	onset_tobac	thck	-0.00972505	0.033482	713.857	-0.290456	0.771552	-0.0748027	0.0554628	FS_L_Frontalpole_Thck	tobac_user	26	0.928159	4	0.967777	0.985378
tobac	tobac_heavy	thck	-0.0116065	0.0400322	497.99	-0.28993	0.77199	-0.0898192	0.0660946	FS_R_Frontalpole_Thck	tobac_user	32	0.944836	4	0.967777	0.985378
alc	Breathalyzer_Over_08	area	-0.00589018	0.0203401	985.987	-0.289584	0.772195	-0.0455526	0.0337768	FS_R_Inferiortemporal_Area		60	0.917945	2	0.97148	0.985378
illic	illic_user	vol	0.00551277	0.0190467	979.488	0.289435	0.77231	-0.0317144	0.0427536	FS_R_Cerebellum_Cort_Vol		12	0.979051	1	0.97953	0.985378
alc	SSAGA_Alc_D4_Dp_Dx	area	0.00775995	0.0269231	932.127	0.288226	0.773238	-0.0454638	0.0604994	FS_L_Entorhinal_Area	audit_c	47	0.933456	2	0.97148	0.986239
illic	illic_max	vol	-0.023728	0.0821229	65.9042	-0.288932	0.77354	-0.174152	0.128253	FS_L_Caudate_Vol	illic_user	9	0.986359	1	0.98031	0.986301
alc	SSAGA_Alc_D4_Dp_Dx	area	0.00723997	0.0252228	936.771	0.28704	0.774145	-0.0421231	0.0563672	FS_R_Isthmuscingulate_Area	audit_c	47	0.933456	2	0.97148	0.986642
alc	onset_alc	vol	-0.00909096	0.0316954	909.943	-0.286822	0.774314	-0.070944	0.0527602	FS_4thVent_Vol	audit_c	5	0.881857	2	0.97148	0.986642
illic	Cocaine	vol	0.00723658	0.0253238	1070.12	0.285762	0.775116	-0.0421788	0.0566965	FS_CC_Anterior_Vol		17	0.987828	1	0.980987	0.987096
tobac	tobac_user	thck	0.0082279	0.0288491	1065.42	0.285205	0.775542	-0.048057	0.0648306	FS_L_Rostralanteriorcingulate_Thck		35	0.929564	4	0.967777	0.987096
tobac	tobac_user	vol	-0.00823111	0.0289543	1062.59	-0.28428	0.776251	-0.0650846	0.0484036	FS_L_LatVent_Vol		13	0.871178	4	0.967777	0.987096
illic	Opiates	area	0.00669489	0.0235793	1062.84	0.283931	0.776519	-0.0392869	0.0527376	FS_R_Posteriorcingulate_Area		63	0.866907	1	0.980987	0.987096
alc	SSAGA_Alc_D4_Dp_Dx	area	-0.00634888	0.022363	936.215	-0.283901	0.776549	-0.0502267	0.0372604	FS_L_Inferiortemporal_Area	audit_c	47	0.933456	2	0.97148	0.987096
illic	illic_max	thck	-0.0189577	0.0666541	67.4521	-0.284419	0.77696	-0.141358	0.101447	FS_L_Postcentral_Thck	illic_user	31	0.954155	1	0.980987	0.987096
thc	THC	area	0.00750523	0.026525	1072.96	0.28295	0.77727	-0.0442256	0.0594678	FS_L_Paracentral_Area		62	0.949287	3	0.999849	0.987096
thc	onset_thc	thck	0.0106314	0.0376306	564.429	0.282519	0.777649	-0.0624062	0.0837955	FS_L_Frontalpole_Thck	thc_user	29	0.972472	3	0.999849	0.987096
alc	onset_alc	thck	-0.00687891	0.0243773	869.852	-0.282185	0.777869	-0.0543144	0.0408249	FS_L_Parstriangularis_Thck	audit_c	27	0.914261	2	0.97148	0.987096
alc	audit_c	area	-0.00790443	0.0280273	932.017	-0.282026	0.777986	-0.0625269	0.0467414	FS_R_Bankssts_Area		45	0.896662	2	0.97148	0.987096
alc	audit_c	thck	0.00821444	0.0291294	937.761	0.281998	0.778007	-0.0486075	0.0649874	FS_R_Cuneus_Thck		23	0.922001	2	0.97148	0.987096
tobac	tobac_user	area	-0.00723818	0.0256776	1067.43	-0.281887	0.778085	-0.0578498	0.0429803	FS_L_Paracentral_Area		57	0.943855	4	0.967777	0.987096
illic	illic_user	thck	0.0083085	0.0295214	1069.06	0.28144	0.778428	-0.0494962	0.0658591	FS_L_Caudalanteriorcingulate_Thck		34	0.882218	1	0.980987	0.987096
illic	Opiates	area	-0.00676972	0.0240723	1060.13	-0.281224	0.778593	-0.0537068	0.0402536	FS_R_Bankssts_Area		63	0.866907	1	0.980987	0.987096
tobac	tobac_heavy	thck	0.00869054	0.0309737	483.859	0.280578	0.779154	-0.0514221	0.0688491	FS_L_Postcentral_Thck	tobac_user	32	0.944836	4	0.967777	0.987096
tobac	tobac_heavy	area	-0.0101908	0.0364166	497.232	-0.279839	0.779717	-0.0808342	0.0604785	FS_L_Parsorbitalis_Area	tobac_user	54	0.969577	4	0.967777	0.987096
alc	onset_alc	thck	0.00636828	0.0227725	914.473	0.279648	0.779811	-0.0380142	0.0507153	FS_R_Middletemporal_Thck	audit_c	27	0.914261	2	0.972018	0.987096
thc	THC	vol	0.00826485	0.0295884	1041.62	0.279327	0.780049	-0.04947	0.0660864	FS_CC_Central_Vol		18	0.88839	3	0.999849	0.987096
tobac	tobac_heavy	thck	-0.0113468	0.0406641	494.424	-0.279038	0.780333	-0.0901491	0.0678736	FS_R_Insula_Thck	tobac_user	32	0.944836	4	0.967777	0.987096
illic	illic_user	area	-0.00516822	0.0185302	1068.96	-0.278908	0.780369	-0.0413496	0.0309709	FS_R_Rostralmiddlefrontal_Area		56	0.912333	1	0.980987	0.987096
thc	thc_heavy	vol	-0.00850844	0.0306099	1043.04	-0.277963	0.781095	-0.0682005	0.0511988	FS_R_Vessel_Vol	thc_user	8	0.992442	3	0.999849	0.987096
illic	illic_user	vol	-0.00618723	0.0222638	1066.4	-0.277906	0.781139	-0.0496104	0.0372827	FS_L_Hippo_Vol		12	0.979051	1	0.980987	0.987096
tobac	onset_tobac	vol	0.00898007	0.0323316	731.752	0.277749	0.781284	-0.0539189	0.0718915	FS_3rdVent_Vol	tobac_user	4	0.92984	4	0.967777	0.987096
tobac	onset_tobac	area	-0.00845787	0.0304584	705.262	-0.277686	0.781335	-0.0678949	0.0507331	FS_R_Bankssts_Area	tobac_user	48	0.935479	4	0.967777	0.987096
illic	SSAGA_Times_Used_Illicits	vol	-0.0226872	0.0817878	1060.48	-0.277391	0.781534	-0.182445	0.136683	FS_L_InfLatVent_Vol	illic_user	14	0.915511	1	0.980987	0.987096
illic	Cocaine	vol	-0.00733665	0.0264606	1066.06	-0.277267	0.781629	-0.0589603	0.0442855	FS_4thVent_Vol		17	0.987828	1	0.980987	0.987096
illic	Oxycontin	vol	-0.00801088	0.028897	993.413	-0.277222	0.781668	-0.0645755	0.0493379	FS_L_Vessel_Vol		22	0.967422	1	0.980987	0.987096
alc	SSAGA_Alc_D4_Dp_Dx	area	-0.00802381	0.0289568	934.065	-0.277096	0.781768	-0.0645852	0.0483328	FS_L_Frontalpole_Area	audit_c	47	0.933456	2	0.972744	0.987096
illic	MethAmphetamine	area	-0.00647208	0.0234131	1050.55	-0.27643	0.782272	-0.0522794	0.0392253	FS_L_Parahippocampal_Area		65	0.995005	1	0.980987	0.987276
thc	onset_thc	area	0.00779352	0.0282067	568.687	0.2763	0.782418	-0.0470562	0.0625472	FS_R_Postcentral_Area	thc_user	51	0.951726	3	0.999849	0.987276
illic	onset_illic	thck	0.0112059	0.0406088	229.515	0.275946	0.782838	-0.0664262	0.0897299	FS_R_Superiorparietal_Thck	illic_user	28	0.992078	1	0.980987	0.987353
thc	thc_user	area	0.00681975	0.0247586	1044	0.27545	0.783025	-0.0414893	0.0550909	FS_R_Parsorbitalis_Area		55	0.99696	3	0.999849	0.987353
thc	onset_thc	thck	-0.008085	0.0294626	578.955	-0.274416	0.783863	-0.0655656	0.0491911	FS_R_Postcentral_Thck	thc_user	29	0.972472	3	0.999849	0.987353
illic	SSAGA_Times_Used_Illicits	area	-0.0186223	0.067928	1071.46	-0.274148	0.784023	-0.151484	0.113645	FS_R_Rostralanteriorcingulate_Area	illic_user	58	0.946658	1	0.980987	0.987353
alc	SSAGA_Alc_D4_Dp_Dx	area	0.00714173	0.0260556	858.066	0.274096	0.784077	-0.0436351	0.0579098	FS_L_Pericalcarine_Area	audit_c	47	0.933456	2	0.973262	0.987353
thc	onset_thc	area	0.00707844	0.0258532	578.236	0.273794	0.784341	-0.0431541	0.0573236	FS_R_Superiortemporal_Area	thc_user	51	0.951726	3	0.999849	0.987353
illic	Oxycontin	area	0.0042429	0.0155082	932.416	0.273591	0.78446	-0.0260115	0.0345334	FS_L_Superiorfrontal_Area		66	0.937241	1	0.980987	0.987353
tobac	tobac_user	thck	-0.00743315	0.0272823	1071.61	-0.272453	0.785326	-0.0607874	0.0457616	FS_L_Posteriorcingulate_Thck		35	0.929564	4	0.967777	0.987353
illic	Oxycontin	vol	0.00485002	0.0178238	954.782	0.27211	0.785597	-0.0299174	0.039671	FS_L_ThalamusProper_Vol		22	0.967422	1	0.980987	0.987353
illic	Opiates	area	0.00556728	0.0204617	1038.99	0.272083	0.785612	-0.0343789	0.0454795	FS_L_Lateraloccipital_Area		63	0.866907	1	0.980987	0.987353
illic	Oxycontin	area	-0.00559252	0.0205557	970.868	-0.272067	0.785628	-0.0457093	0.0345333	FS_R_Lateraloccipital_Area		66	0.937241	1	0.980987	0.987353
illic	Amphetamines	thck	-0.00485735	0.01786	1034.13	-0.271969	0.7857	-0.039693	0.030028	FS_L_Superiorparietal_Thck		42	0.942733	1	0.980987	0.987353
illic	illic_max	thck	-0.03064	0.112285	67.9801	-0.272877	0.785775	-0.234558	0.173547	FS_R_Isthmuscingulate_Thck	illic_user	31	0.954155	1	0.980987	0.987353
tobac	tobac_user	vol	-0.00570249	0.0210218	1055.2	-0.271265	0.78624	-0.0467125	0.0353146	FS_BrainStem_Vol		13	0.871178	4	0.967777	0.987455
thc	SSAGA_Mj_Times_Used	thck	-0.00903652	0.0333474	1070.82	-0.270981	0.786458	-0.0740331	0.0560451	FS_L_Parsopercularis_Thck	thc_user	37	0.922054	3	0.999849	0.987455
tobac	tobac_heavy	area	0.00976373	0.0361097	496.545	0.270391	0.786972	-0.0603356	0.079821	FS_L_Caudalmiddlefrontal_Area	tobac_user	54	0.969577	4	0.967777	0.987455
thc	THC	thck	0.00530516	0.0196337	1058.39	0.270206	0.787054	-0.0329931	0.0436234	FS_R_Superiorparietal_Thck		40	0.986469	3	0.999849	0.987455
thc	thc_user	thck	0.00548094	0.020291	1050.09	0.270116	0.787124	-0.0340868	0.0451901	FS_R_Caudalmiddlefrontal_Thck		33	0.998473	3	0.999849	0.987455
illic	illic_max	vol	-0.0254084	0.0938543	67.355	-0.270722	0.787433	-0.195032	0.147624	FS_L_ChoroidPlexus_Vol	illic_user	9	0.986359	1	0.982162	0.987496
tobac	onset_tobac	thck	-0.0071683	0.0266228	729.584	-0.269255	0.78781	-0.0589391	0.0446738	FS_L_Paracentral_Thck	tobac_user	26	0.928159	4	0.967777	0.987496
illic	Cocaine	area	-0.00525573	0.0195401	1071.75	-0.268971	0.788004	-0.0433719	0.0328703	FS_L_Inferiorparietal_Area		61	0.969038	1	0.982162	0.987496
thc	thc_heavy	thck	-0.00518113	0.019319	1043.14	-0.268188	0.788607	-0.0428855	0.0324815	FS_L_Precuneus_Thck	thc_user	30	0.996881	3	0.999849	0.987496
illic	onset_illic	vol	-0.0105259	0.0393088	183.749	-0.267775	0.789173	-0.0861163	0.0648677	FS_L_Cerebellum_Cort_Vol	illic_user	6	0.878364	1	0.982162	0.987496
alc	SSAGA_Alc_D4_Dp_Dx	thck	-0.00506394	0.0189446	909.91	-0.267302	0.789297	-0.0420158	0.0318468	FS_R_Superiorfrontal_Thck	audit_c	25	0.991024	2	0.973262	0.987496
thc	SSAGA_Mj_Times_Used	vol	0.00855804	0.0320874	1043.04	0.26671	0.789745	-0.0540081	0.0711788	FS_BrainStem_Vol	thc_user	15	0.92513	3	0.999849	0.987496
tobac	tobac_user	area	-0.00664195	0.0249134	1063.23	-0.266602	0.789828	-0.0552379	0.0419858	FS_L_Parahippocampal_Area		57	0.943855	4	0.967777	0.987496
thc	SSAGA_Mj_Times_Used	area	-0.0106596	0.0399904	1064.46	-0.266555	0.789864	-0.0887105	0.0672505	FS_L_Bankssts_Area	thc_user	59	0.995962	3	0.999849	0.987496
illic	Opiates	thck	-0.00624897	0.0234515	1065.83	-0.266464	0.789933	-0.0521159	0.0394544	FS_L_Bankssts_Thck		41	0.926129	1	0.982162	0.987496
illic	Oxycontin	vol	0.00485094	0.0182051	891.165	0.26646	0.789946	-0.0306768	0.0403802	FS_L_Amygdala_Vol		22	0.967422	1	0.982162	0.987496
illic	Opiates	area	-0.00601596	0.0226301	1061.55	-0.265839	0.790415	-0.0502489	0.0381001	FS_R_Isthmuscingulate_Area		63	0.866907	1	0.982162	0.987679
tobac	tobac_heavy	thck	0.0110483	0.0416187	495.072	0.265465	0.790762	-0.0696641	0.0918178	FS_L_Rostralanteriorcingulate_Thck	tobac_user	32	0.944836	4	0.967777	0.987679
thc	SSAGA_Mj_Ab_Dep	thck	0.00711131	0.0268895	1050.5	0.264464	0.791474	-0.0453423	0.0595496	FS_L_Transversetemporal_Thck	thc_user	24	0.89303	3	0.999849	0.987679
tobac	onset_tobac	thck	0.00945277	0.0357404	704.414	0.264484	0.791484	-0.0601209	0.0789056	FS_L_Caudalanteriorcingulate_Thck	tobac_user	26	0.928159	4	0.967777	0.987679
alc	SSAGA_Alc_D4_Dp_Dx	thck	-0.0067626	0.0256136	934.998	-0.264024	0.79182	-0.0566253	0.0432132	FS_L_Bankssts_Thck	audit_c	25	0.991024	2	0.973262	0.987679
illic	MethAmphetamine	vol	-0.00699928	0.026614	1050.66	-0.262992	0.792608	-0.0589218	0.0450075	FS_CC_MidPosterior_Vol		21	0.984755	1	0.98343	0.987679
alc	onset_alc	area	0.00549686	0.0209009	934.289	0.262996	0.792611	-0.0352555	0.0462131	FS_R_Middletemporal_Area	audit_c	49	0.948983	2	0.973262	0.987679
illic	onset_illic	vol	-0.0164197	0.0623966	229.877	-0.26315	0.79267	-0.139146	0.103503	FS_OpticChiasm_Vol	illic_user	6	0.878364	1	0.98343	0.987679
thc	thc_heavy	area	-0.00552975	0.0210389	1031.78	-0.262835	0.792731	-0.046609	0.0354857	FS_R_Superiorparietal_Area	thc_user	52	0.980368	3	0.999849	0.987679
tobac	tobac_user	thck	-0.00786908	0.0299588	1017.9	-0.262663	0.792863	-0.0662253	0.0506573	FS_R_Entorhinal_Thck		35	0.929564	4	0.967777	0.987679
thc	thc_user	area	-0.00746601	0.0284271	1043.65	-0.262637	0.792882	-0.0628772	0.048097	FS_R_Entorhinal_Area		55	0.99696	3	0.999849	0.987679
alc	audit_c	thck	0.00548512	0.0209437	937.915	0.261899	0.793457	-0.0353806	0.0462999	FS_L_Precentral_Thck		23	0.922001	2	0.973262	0.987844
illic	SSAGA_Times_Used_Illicits	area	-0.0131068	0.0500626	1016.6	-0.261808	0.793522	-0.111419	0.0846545	FS_R_Lateralorbitofrontal_Area	illic_user	58	0.946658	1	0.983721	0.987844
thc	THC	area	0.00700787	0.0268151	1070.23	0.26134	0.793881	-0.045367	0.0593011	FS_L_Parstriangularis_Area		62	0.949287	3	0.999849	0.987873
illic	illic_max	area	-0.0273692	0.104609	68	-0.261632	0.794396	-0.217477	0.162739	FS_L_Temporalpole_Area	illic_user	53	0.931361	1	0.984038	0.987873
illic	illic_user	vol	0.00081173	0.00312808	1039.51	0.259498	0.795302	-0.00532102	0.00692841	FS_SupraTentorial_Vol		12	0.979051	1	0.984395	0.987873
alc	Breathalyzer_Over_08	vol	0.00619766	0.0238928	972.638	0.259394	0.795386	-0.0404047	0.0527843	FS_L_AccumbensArea_Vol		16	0.988808	2	0.973262	0.987873
thc	SSAGA_Mj_Ab_Dep	thck	-0.00538554	0.0207672	1038.73	-0.25933	0.795432	-0.0459412	0.035093	FS_L_Middletemporal_Thck	thc_user	24	0.89303	3	0.999849	0.987873
tobac	tobac_heavy	thck	-0.00815243	0.0314856	487.975	-0.258925	0.795802	-0.0692457	0.0529744	FS_L_Paracentral_Thck	tobac_user	32	0.944836	4	0.967777	0.987873
illic	Amphetamines	area	-0.00696019	0.0269104	1070.34	-0.258643	0.795961	-0.0596949	0.0454504	FS_R_Caudalanteriorcingulate_Area		64	0.937835	1	0.984445	0.987873
alc	SSAGA_Alc_D4_Dp_Dx	area	-0.00500949	0.0193892	916.633	-0.258366	0.796183	-0.0429626	0.0328076	FS_R_Middletemporal_Area	audit_c	47	0.933456	2	0.973262	0.987873
illic	Amphetamines	thck	-0.00455063	0.0176696	1028.82	-0.25754	0.796813	-0.0390342	0.0299208	FS_R_Superiorparietal_Thck		42	0.942733	1	0.984493	0.987873
illic	Cocaine	thck	-0.00488531	0.0190319	1072.6	-0.256691	0.797467	-0.0419945	0.0322828	FS_R_Precuneus_Thck		39	0.995322	1	0.984493	0.987873
thc	THC	area	0.0071575	0.0278993	1069.22	0.256547	0.797578	-0.0472194	0.061768	FS_L_Caudalanteriorcingulate_Area		62	0.949287	3	0.999849	0.987873
tobac	onset_tobac	area	-0.00625938	0.024407	730.82	-0.256459	0.797669	-0.0537392	0.0412125	FS_R_Fusiform_Area	tobac_user	48	0.935479	4	0.967777	0.987873
illic	Cocaine	area	-0.00578528	0.022582	1072.8	-0.25619	0.797853	-0.0498014	0.0384181	FS_R_Isthmuscingulate_Area		61	0.969038	1	0.984493	0.987873
alc	audit_c	vol	0.00708956	0.0277377	919.235	0.255593	0.798322	-0.0470762	0.0611885	FS_L_Putamen_Vol		1	0.949469	2	0.973262	0.987873
tobac	onset_tobac	area	0.00641262	0.0251184	708.062	0.255296	0.798569	-0.0424194	0.0554786	FS_R_Postcentral_Area	tobac_user	48	0.935479	4	0.967777	0.987873
tobac	tobac_user	area	0.00481231	0.0189451	1072.8	0.254014	0.799534	-0.0323782	0.0418195	FS_L_Rostralmiddlefrontal_Area		57	0.943855	4	0.967777	0.987873
tobac	tobac_heavy	thck	0.0111288	0.043824	497.454	0.253943	0.799644	-0.0743805	0.0962007	FS_L_Caudalanteriorcingulate_Thck	tobac_user	32	0.944836	4	0.967777	0.987873
alc	Breathalyzer_Over_08	vol	0.00543305	0.0214237	828.303	0.2536	0.799868	-0.0363583	0.0472241	FS_R_Hippo_Vol		16	0.988808	2	0.973262	0.987873
tobac	onset_tobac	area	-0.00783797	0.0309953	721.514	-0.252876	0.800436	-0.0681654	0.0527784	FS_R_Transversetemporal_Area	tobac_user	48	0.935479	4	0.967777	0.987873
thc	SSAGA_Mj_Ab_Dep	area	-0.00475356	0.0188033	1017.65	-0.252805	0.80047	-0.0414086	0.031975	FS_R_Rostralmiddlefrontal_Area	thc_user	46	0.900255	3	0.999849	0.987873
thc	thc_user	thck	-0.00488804	0.0193452	1070.37	-0.252675	0.800568	-0.0427336	0.032854	FS_L_Precuneus_Thck		33	0.998473	3	0.999849	0.987873
alc	SSAGA_Alc_D4_Dp_Dx	thck	0.00586586	0.0232266	928.574	0.252549	0.800672	-0.0393778	0.051232	FS_L_Paracentral_Thck	audit_c	25	0.991024	2	0.973262	0.987873
thc	onset_thc	thck	-0.00809699	0.0321011	563.018	-0.252234	0.800952	-0.0704025	0.0546777	FS_L_Bankssts_Thck	thc_user	29	0.972472	3	0.999849	0.987873
thc	THC	thck	-0.00750354	0.0298105	1072.78	-0.251708	0.801315	-0.0656916	0.0506259	FS_L_Rostralanteriorcingulate_Thck		40	0.986469	3	0.999849	0.987873
alc	audit_c	thck	0.00702175	0.0279739	926.764	0.251011	0.801861	-0.0477642	0.0616614	FS_L_Cuneus_Thck		23	0.922001	2	0.973262	0.987873
alc	Breathalyzer_Over_08	thck	0.00742475	0.0295853	1019.53	0.250961	0.801895	-0.0502718	0.0651133	FS_R_Caudalanteriorcingulate_Thck		38	0.98	2	0.973262	0.987873
thc	onset_thc	area	0.00763323	0.0304966	569.447	0.250298	0.802447	-0.0517274	0.0668248	FS_L_Rostralanteriorcingulate_Area	thc_user	51	0.951726	3	0.999849	0.987873
illic	Oxycontin	vol	0.00594847	0.0238168	855.278	0.24976	0.802833	-0.0406523	0.0524243	FS_CC_Anterior_Vol		22	0.967422	1	0.986203	0.987873
illic	SSAGA_Times_Used_Illicits	thck	-0.0130541	0.0523015	1041.58	-0.249593	0.802951	-0.114991	0.0892984	FS_R_Precuneus_Thck	illic_user	36	0.959261	1	0.986203	0.987873
illic	Amphetamines	area	0.0048872	0.0196121	1046.63	0.249192	0.803261	-0.0333869	0.0431518	FS_L_Supramarginal_Area		64	0.937835	1	0.986203	0.987873
tobac	tobac_heavy	thck	0.0112932	0.0454418	497.298	0.24852	0.803835	-0.0769255	0.0994231	FS_R_Caudalanteriorcingulate_Thck	tobac_user	32	0.944836	4	0.967777	0.987873
thc	thc_heavy	area	-0.00501796	0.020228	1061.08	-0.248069	0.804129	-0.044656	0.0344089	FS_L_Postcentral_Area	thc_user	52	0.980368	3	0.999849	0.987873
thc	SSAGA_Mj_Times_Used	area	-0.00980126	0.0395194	1049.66	-0.248011	0.804174	-0.0870502	0.0671313	FS_R_Rostralanteriorcingulate_Area	thc_user	59	0.995962	3	0.999849	0.987873
thc	SSAGA_Mj_Ab_Dep	thck	-0.00750999	0.0302873	1056.17	-0.247959	0.804215	-0.0665288	0.051655	FS_L_Caudalanteriorcingulate_Thck	thc_user	24	0.89303	3	0.999849	0.987873
thc	SSAGA_Mj_Ab_Dep	vol	-0.00508532	0.0205401	960.7	-0.24758	0.804512	-0.0451733	0.0349666	FS_R_Hippo_Vol	thc_user	2	0.9012	3	0.999849	0.987873
illic	Cocaine	thck	0.0050872	0.0205794	1072.6	0.247199	0.804802	-0.0350443	0.0453693	FS_R_Parstriangularis_Thck		39	0.995322	1	0.986203	0.987873
alc	audit_c	vol	0.00546314	0.0221026	919.671	0.247172	0.804831	-0.0379204	0.0490063	FS_R_VentDC_Vol		1	0.949469	2	0.973262	0.987873
tobac	tobac_user	area	0.00502259	0.0203447	1067.4	0.246874	0.805053	-0.0347077	0.0446848	FS_R_Medialorbitofrontal_Area		57	0.943855	4	0.967777	0.987873
tobac	tobac_heavy	thck	0.00789518	0.0319878	496.603	0.246819	0.80515	-0.0543672	0.0699088	FS_L_Fusiform_Thck	tobac_user	32	0.944836	4	0.967777	0.987873
illic	SSAGA_Times_Used_Illicits	thck	-0.0194604	0.0789121	1062.01	-0.246609	0.805258	-0.173407	0.134401	FS_R_Rostralanteriorcingulate_Thck	illic_user	36	0.959261	1	0.986203	0.987873
illic	MethAmphetamine	thck	-0.00642349	0.026137	1056.01	-0.245762	0.805914	-0.057427	0.0445646	FS_R_Pericalcarine_Thck		43	0.92885	1	0.986203	0.987873
illic	SSAGA_Times_Used_Illicits	thck	0.0184743	0.0752665	1049.58	0.245453	0.806154	-0.128501	0.16517	FS_L_Rostralanteriorcingulate_Thck	illic_user	36	0.959261	1	0.986203	0.987873
thc	onset_thc	area	0.00799604	0.0325759	573.157	0.245458	0.806189	-0.0553526	0.071244	FS_L_Lingual_Area	thc_user	51	0.951726	3	0.999849	0.987873
illic	Oxycontin	vol	-0.00537669	0.0219725	876.294	-0.244701	0.806745	-0.0483117	0.0374877	FS_L_Putamen_Vol		22	0.967422	1	0.986203	0.987873
alc	onset_alc	area	0.00602058	0.0246075	933.343	0.244664	0.80677	-0.0419412	0.0539563	FS_L_Lateraloccipital_Area	audit_c	49	0.948983	2	0.973262	0.987873
illic	MethAmphetamine	area	0.00485182	0.0198324	1065.59	0.244641	0.806782	-0.0338512	0.0435388	FS_L_Supramarginal_Area		65	0.995005	1	0.986203	0.987873
illic	onset_illic	thck	0.015955	0.0651638	218.453	0.244845	0.806806	-0.110616	0.140309	FS_R_Entorhinal_Thck	illic_user	28	0.992078	1	0.986203	0.987873
thc	thc_heavy	thck	-0.00604309	0.0247143	1070.4	-0.244518	0.806877	-0.0544588	0.0420595	FS_R_Parsorbitalis_Thck	thc_user	30	0.996881	3	0.999849	0.987873
illic	Oxycontin	area	-0.00424108	0.0173519	932.685	-0.244416	0.806962	-0.038122	0.0296166	FS_L_Rostralmiddlefrontal_Area		66	0.941849	1	0.986203	0.987873
tobac	tobac_user	vol	0.00651144	0.0267081	1046.34	0.2438	0.807434	-0.0455916	0.0586544	FS_CC_Anterior_Vol		13	0.871178	4	0.967777	0.987873
thc	SSAGA_Mj_Ab_Dep	area	-0.00599814	0.0246218	1026.31	-0.24361	0.807581	-0.0540326	0.0420153	FS_R_Caudalmiddlefrontal_Area	thc_user	46	0.900255	3	0.999849	0.987873
illic	illic_user	vol	-0.0047873	0.0196761	1055.14	-0.243306	0.807816	-0.0431687	0.0336327	FS_R_VentDC_Vol		12	0.979051	1	0.986203	0.987873
alc	Breathalyzer_Over_08	vol	0.00675853	0.0277965	776.557	0.243143	0.807959	-0.0474689	0.0609998	FS_CC_Posterior_Vol		16	0.988808	2	0.973262	0.987873
tobac	tobac_heavy	thck	0.00688791	0.0283482	496.163	0.242975	0.808125	-0.0481022	0.0619504	FS_R_Precentral_Thck	tobac_user	32	0.944836	4	0.967777	0.987873
thc	thc_user	vol	-0.00551523	0.0227145	1027.11	-0.242807	0.808204	-0.049834	0.0387978	FS_R_Caudate_Vol		11	0.947931	3	0.999849	0.987873
thc	THC	area	0.00464731	0.0191476	1057.92	0.24271	0.808277	-0.0327363	0.0419951	FS_L_Precuneus_Area		62	0.949287	3	0.999849	0.987873
illic	onset_illic	area	0.0112426	0.0463096	220.072	0.242771	0.808409	-0.0778698	0.0999825	FS_L_Supramarginal_Area	illic_user	50	0.99875	1	0.986203	0.987873
illic	illic_user	vol	0.00634591	0.0261784	1038.94	0.242411	0.80851	-0.0447815	0.05742	FS_CC_Anterior_Vol		12	0.979051	1	0.986203	0.987873
illic	SSAGA_Times_Used_Illicits	area	-0.0142316	0.0587787	1001.56	-0.242121	0.808736	-0.129137	0.100389	FS_R_Lingual_Area	illic_user	58	0.948173	1	0.986203	0.987873
thc	thc_heavy	thck	-0.00615878	0.0255356	1010.88	-0.241184	0.809461	-0.0560315	0.0436322	FS_L_Lingual_Thck	thc_user	30	0.996881	3	0.999849	0.987873
alc	audit_c	thck	0.00742647	0.0308034	937.563	0.241092	0.809536	-0.0526726	0.067463	FS_R_Pericalcarine_Thck		23	0.922001	2	0.973262	0.987873
thc	THC	area	0.00625226	0.0259545	1031.73	0.240893	0.809686	-0.0443809	0.0568967	FS_R_Pericalcarine_Area		62	0.949287	3	0.999849	0.987873
alc	audit_c	area	0.00636678	0.0264429	926.701	0.240774	0.809783	-0.0454336	0.0580238	FS_L_Cuneus_Area		45	0.917755	2	0.973262	0.987873
alc	SSAGA_Alc_D4_Dp_Dx	thck	0.00674826	0.0280363	934.4	0.240697	0.809843	-0.0481312	0.061365	FS_L_Transversetemporal_Thck	audit_c	25	0.991024	2	0.973262	0.987873
illic	Cocaine	vol	0.000726289	0.00302675	1070.2	0.239957	0.81041	-0.00517896	0.00663078	FS_SupraTentorial_Vol		17	0.987828	1	0.986203	0.987873
thc	onset_thc	thck	-0.00798317	0.0332803	578.444	-0.239877	0.810511	-0.0726755	0.0566737	FS_L_Lingual_Thck	thc_user	29	0.972472	3	0.999849	0.987873
tobac	tobac_user	thck	0.00687668	0.0286784	1039.78	0.239786	0.810543	-0.049218	0.0627534	FS_L_Medialorbitofrontal_Thck		35	0.932068	4	0.967777	0.987873
illic	Amphetamines	area	-0.00456583	0.019076	1051.77	-0.239349	0.810881	-0.0419067	0.0326246	FS_R_Medialorbitofrontal_Area		64	0.937835	1	0.986203	0.987957
illic	SSAGA_Times_Used_Illicits	thck	-0.0170657	0.071391	1007.9	-0.239045	0.811119	-0.15646	0.123012	FS_R_Pericalcarine_Thck	illic_user	36	0.959261	1	0.986203	0.987957
illic	illic_max	vol	0.0239644	0.100484	67.7911	0.238489	0.812222	-0.158649	0.206633	FS_R_Pallidum_Vol	illic_user	9	0.986359	1	0.986203	0.98886
alc	Breathalyzer_Over_08	area	-0.00584934	0.0246471	1058.08	-0.237324	0.812452	-0.0539328	0.0422083	FS_R_Rostralanteriorcingulate_Area		60	0.917945	2	0.973262	0.98886
illic	illic_user	area	0.00573141	0.0241727	1069.94	0.237103	0.812622	-0.0414266	0.0528788	FS_R_Parsorbitalis_Area		56	0.912333	1	0.986203	0.98886
alc	Breathalyzer_Over_08	area	0.0051572	0.0218209	1001.2	0.236342	0.813215	-0.0373879	0.047718	FS_R_Supramarginal_Area		60	0.917945	2	0.973262	0.988936
tobac	onset_tobac	vol	0.00887736	0.0375617	704.436	0.236341	0.813237	-0.0641335	0.0822504	FS_L_InfLatVent_Vol	tobac_user	4	0.92984	4	0.967777	0.988936
illic	Amphetamines	area	-0.00541737	0.0229509	1040.8	-0.236041	0.813447	-0.0503054	0.0393453	FS_R_Caudalmiddlefrontal_Area		64	0.937835	1	0.986203	0.988936
thc	SSAGA_Mj_Times_Used	thck	0.00800448	0.0340414	1066.16	0.23514	0.814145	-0.0584258	0.0743289	FS_L_Parstriangularis_Thck	thc_user	37	0.938337	3	0.999849	0.989312
illic	Cocaine	area	0.00628196	0.0267374	1072.73	0.23495	0.814292	-0.0458704	0.0587458	FS_R_Entorhinal_Area		61	0.969038	1	0.986203	0.989312
alc	Breathalyzer_Over_08	area	0.00433431	0.0184849	900.835	0.234478	0.814667	-0.0317174	0.0403849	FS_L_Precuneus_Area		60	0.917945	2	0.973262	0.989312
thc	SSAGA_Mj_Ab_Dep	vol	-0.0056341	0.0240654	1022.47	-0.234116	0.814942	-0.0525636	0.0413138	FS_R_AccumbensArea_Vol	thc_user	2	0.9012	3	0.999849	0.989312
illic	onset_illic	thck	-0.0141214	0.0602916	227.054	-0.234218	0.815027	-0.13223	0.101136	FS_L_Pericalcarine_Thck	illic_user	28	0.992078	1	0.986203	0.989312
illic	illic_user	area	0.00434119	0.0186051	1070.89	0.233333	0.815547	-0.0321796	0.0406793	FS_L_Rostralmiddlefrontal_Area		56	0.912333	1	0.986203	0.989412
illic	illic_max	thck	0.0210763	0.0900343	67.9492	0.234092	0.815617	-0.142472	0.185293	FS_L_Parsorbitalis_Thck	illic_user	31	0.959483	1	0.986203	0.989412
illic	Amphetamines	area	0.00537594	0.023086	1054.95	0.232866	0.815911	-0.0396454	0.0504602	FS_R_Parsorbitalis_Area		64	0.937835	1	0.986203	0.98946
illic	Cocaine	area	0.00449639	0.0194215	1072.41	0.231516	0.816958	-0.033376	0.0424366	FS_R_Insula_Area		61	0.969038	1	0.986203	0.990089
illic	Amphetamines	area	0.0036348	0.0157086	1042.56	0.231389	0.817058	-0.0270122	0.0342912	FS_R_Superiorfrontal_Area		64	0.937835	1	0.986203	0.990089
illic	Oxycontin	area	0.00461066	0.0199406	972.732	0.23122	0.817192	-0.0343231	0.0435196	FS_L_Insula_Area		66	0.941849	1	0.986203	0.990089
thc	thc_heavy	area	-0.00466879	0.0202546	1063.3	-0.230505	0.817744	-0.0441337	0.0349229	FS_R_Inferiorparietal_Area	thc_user	52	0.980368	3	0.999849	0.990449
alc	SSAGA_Alc_D4_Dp_Dx	thck	-0.00635532	0.0276526	903.078	-0.229827	0.818278	-0.0602486	0.0476241	FS_R_Lingual_Thck	audit_c	25	0.991024	2	0.973262	0.990656
thc	SSAGA_Mj_Ab_Dep	thck	-0.00469175	0.0204336	982.519	-0.22961	0.818443	-0.0445589	0.0353151	FS_R_Lateraloccipital_Thck	thc_user	24	0.89303	3	0.999849	0.990656
tobac	onset_tobac	thck	-0.00598188	0.0260843	732.639	-0.229328	0.818678	-0.0567391	0.0448857	FS_L_Inferiortemporal_Thck	tobac_user	26	0.928159	4	0.967777	0.990656
alc	Breathalyzer_Over_08	area	0.00541198	0.0236472	984.173	0.228863	0.819023	-0.0406956	0.0515339	FS_R_Cuneus_Area		60	0.917945	2	0.973262	0.990766
alc	onset_alc	area	0.0048759	0.021366	935	0.228208	0.819534	-0.0367599	0.0465031	FS_L_Superiortemporal_Area	audit_c	49	0.948983	2	0.973262	0.991077
alc	SSAGA_Alc_D4_Dp_Dx	area	0.00599646	0.0263292	872.233	0.22775	0.819894	-0.0453526	0.0573097	FS_R_Pericalcarine_Area	audit_c	47	0.939938	2	0.973262	0.991204
thc	SSAGA_Mj_Times_Used	vol	0.00978925	0.043285	1053.74	0.226158	0.821123	-0.0747258	0.0941833	FS_L_ChoroidPlexus_Vol	thc_user	15	0.928414	3	0.999849	0.992161
tobac	onset_tobac	thck	-0.00727617	0.0322995	716.961	-0.225272	0.821832	-0.0701105	0.0558543	FS_R_Frontalpole_Thck	tobac_user	26	0.928159	4	0.967777	0.992161
alc	audit_c	thck	0.00489383	0.0217343	937.974	0.225167	0.821899	-0.0374676	0.0473478	FS_R_Precuneus_Thck		23	0.922001	2	0.973262	0.992161
tobac	tobac_user	thck	0.00429479	0.0191307	1072.76	0.224498	0.822413	-0.0330361	0.0416089	FS_L_Precuneus_Thck		35	0.932068	4	0.967777	0.992161
tobac	tobac_heavy	area	-0.00757126	0.0337264	497.988	-0.224491	0.822468	-0.0731621	0.0578268	FS_R_Lateraloccipital_Area	tobac_user	54	0.969577	4	0.967777	0.992161
thc	THC	thck	0.00482503	0.0215049	1068.93	0.224369	0.822513	-0.037112	0.0468355	FS_L_Superiortemporal_Thck		40	0.986469	3	0.999849	0.992161
thc	thc_heavy	thck	-0.00526008	0.023483	1049.46	-0.223995	0.822804	-0.0511431	0.0405095	FS_L_Lateralorbitofrontal_Thck	thc_user	30	0.996881	3	0.999849	0.992161
thc	thc_user	vol	0.00606622	0.0271233	1060.62	0.223654	0.82307	-0.0468662	0.0590615	FS_CC_Anterior_Vol		11	0.947931	3	0.999849	0.992161
alc	Breathalyzer_Over_08	area	-0.00499756	0.0224918	961.444	-0.222195	0.824209	-0.0488654	0.0388589	FS_R_Parahippocampal_Area		60	0.917945	2	0.973262	0.992161
alc	Breathalyzer_Over_08	vol	0.00640806	0.028933	879.263	0.221479	0.824771	-0.0500214	0.0628381	FS_L_LatVent_Vol		16	0.988808	2	0.973262	0.992161
illic	illic_user	area	0.00541181	0.0244371	1057.82	0.221459	0.824778	-0.0423858	0.053105	FS_L_Parahippocampal_Area		56	0.912333	1	0.993141	0.992161
tobac	onset_tobac	vol	0.00365431	0.0164999	733.851	0.221474	0.824785	-0.0286494	0.0358452	FS_IntraCranial_Vol	tobac_user	4	0.92984	4	0.967777	0.992161
tobac	tobac_heavy	thck	-0.00652044	0.0294365	497.671	-0.221508	0.824787	-0.0639047	0.0505601	FS_R_Caudalmiddlefrontal_Thck	tobac_user	32	0.944836	4	0.967777	0.992161
thc	THC	thck	-0.00685911	0.0310202	1072.18	-0.221118	0.825043	-0.0673745	0.0536496	FS_L_Caudalanteriorcingulate_Thck		40	0.986469	3	0.999849	0.992161
tobac	tobac_user	area	-0.00412331	0.0186764	1065.85	-0.220777	0.825308	-0.0405577	0.032316	FS_R_Superiortemporal_Area		57	0.951203	4	0.967777	0.992161
tobac	tobac_heavy	thck	0.00986135	0.0447357	487.306	0.220436	0.825624	-0.0768701	0.0966495	FS_L_Temporalpole_Thck	tobac_user	32	0.944836	4	0.967777	0.992161
illic	illic_user	vol	0.00655532	0.0297628	1071.24	0.220253	0.825716	-0.0515122	0.0646172	FS_R_Vessel_Vol		12	0.979051	1	0.993141	0.992161
illic	Oxycontin	vol	0.00584646	0.026564	973.631	0.220089	0.825848	-0.0462029	0.0576434	FS_OpticChiasm_Vol		22	0.967422	1	0.993141	0.992161
alc	onset_alc	area	0.00561595	0.0255379	905.996	0.219906	0.825994	-0.0441912	0.0557423	FS_R_Supramarginal_Area	audit_c	49	0.948983	2	0.973262	0.992161
thc	thc_user	area	0.00572502	0.0260394	1001.38	0.21986	0.826025	-0.0451687	0.0564563	FS_R_Parsopercularis_Area		55	0.99696	3	0.999849	0.992161
illic	SSAGA_Times_Used_Illicits	area	0.0104198	0.0473963	1011.09	0.219845	0.826036	-0.0819887	0.102924	FS_R_Middletemporal_Area	illic_user	58	0.952042	1	0.993141	0.992161
thc	onset_thc	area	-0.00655272	0.0298632	576.885	-0.219425	0.826397	-0.064654	0.0514339	FS_R_Lateraloccipital_Area	thc_user	51	0.951726	3	0.999849	0.992288
alc	audit_c	thck	-0.00672943	0.0307985	924.926	-0.218498	0.827089	-0.0669172	0.0532656	FS_L_Frontalpole_Thck		23	0.922001	2	0.973262	0.992696
thc	SSAGA_Mj_Ab_Dep	thck	0.00549157	0.0251747	985.244	0.218139	0.827366	-0.0436228	0.0545819	FS_L_Lingual_Thck	thc_user	24	0.89303	3	0.999849	0.992696
illic	Amphetamines	area	-0.00532225	0.0244184	1057.51	-0.217961	0.827502	-0.0531963	0.0422786	FS_L_Parsopercularis_Area		64	0.937835	1	0.993141	0.992696
illic	onset_illic	thck	0.00797353	0.0366303	213.403	0.217676	0.82789	-0.0632567	0.0787974	FS_R_Superiorfrontal_Thck	illic_user	28	0.992078	1	0.993141	0.992856
illic	Amphetamines	thck	-0.00386177	0.0178061	1045.19	-0.216879	0.828345	-0.0385883	0.0309148	FS_L_Inferiorparietal_Thck		42	0.942733	1	0.993141	0.993096
illic	Amphetamines	vol	-0.00522724	0.0242526	986.738	-0.215533	0.829396	-0.0525449	0.0421159	FS_CC_Posterior_Vol		20	0.957134	1	0.993141	0.993124
tobac	onset_tobac	thck	-0.00767091	0.0356001	690.187	-0.215474	0.829461	-0.0769314	0.0615018	FS_L_Entorhinal_Thck	tobac_user	26	0.928159	4	0.967777	0.993124
thc	thc_heavy	area	-0.00624361	0.0289954	1068.7	-0.215331	0.82955	-0.0627228	0.0503548	FS_R_Caudalanteriorcingulate_Area	thc_user	52	0.980368	3	0.999849	0.993124
illic	Amphetamines	vol	0.00438346	0.0204657	980.957	0.214185	0.830447	-0.0355523	0.0443092	FS_R_Caudate_Vol		20	0.957134	1	0.993141	0.993124
illic	illic_max	vol	-0.020939	0.0973904	62.646	-0.215	0.830465	-0.198435	0.16285	FS_L_Putamen_Vol	illic_user	9	0.986359	1	0.993141	0.993124
alc	SSAGA_Alc_D4_Dp_Dx	vol	0.00617429	0.0289025	849.204	0.213625	0.830891	-0.050189	0.0625179	FS_4thVent_Vol	audit_c	3	0.931941	2	0.973262	0.993124
thc	thc_heavy	thck	0.00494535	0.0232096	1061.34	0.213073	0.831311	-0.0402805	0.0503194	FS_R_Parsopercularis_Thck	thc_user	30	0.996881	3	0.999849	0.993124
tobac	tobac_heavy	area	-0.00830116	0.0389492	497.831	-0.213128	0.831314	-0.0839358	0.0672456	FS_L_Transversetemporal_Area	tobac_user	54	0.969577	4	0.967777	0.993124
illic	illic_user	area	0.003536	0.0166476	1070.41	0.212403	0.831833	-0.0289387	0.0360184	FS_L_Superiorfrontal_Area		56	0.912333	1	0.993141	0.993124
illic	Oxycontin	thck	-0.00425678	0.0200614	951.474	-0.212187	0.832007	-0.0433792	0.0349793	FS_L_Parsopercularis_Thck		44	0.938445	1	0.993141	0.993124
thc	thc_user	vol	-0.00415733	0.0196317	1068.75	-0.211766	0.83233	-0.0424522	0.0341523	FS_R_ThalamusProper_Vol		11	0.947931	3	0.999849	0.993124
thc	onset_thc	vol	0.00654516	0.0310158	578.874	0.211027	0.832941	-0.0537013	0.0669095	FS_L_Hippo_Vol	thc_user	7	0.976631	3	0.999849	0.993124
illic	Cocaine	thck	-0.00443283	0.0210345	1072.83	-0.210741	0.833129	-0.0454568	0.0366165	FS_R_Fusiform_Thck		39	0.995322	1	0.993141	0.993124
illic	SSAGA_Times_Used_Illicits	thck	-0.0111863	0.0530846	1013.24	-0.210726	0.833143	-0.114693	0.0923961	FS_R_Superiortemporal_Thck	illic_user	36	0.959261	1	0.993141	0.993124
alc	onset_alc	thck	-0.00489543	0.0232686	925.921	-0.210388	0.833411	-0.0502165	0.040519	FS_L_Middletemporal_Thck	audit_c	27	0.945106	2	0.973262	0.993124
illic	Opiates	area	-0.00417645	0.019852	1054.27	-0.210379	0.833413	-0.0429207	0.0345515	FS_R_Inferiortemporal_Area		63	0.899557	1	0.993141	0.993124
illic	Cocaine	thck	0.00529342	0.0251936	1072.69	0.21011	0.833622	-0.0439954	0.0544078	FS_R_Medialorbitofrontal_Thck		39	0.995322	1	0.993141	0.993124
illic	Oxycontin	thck	0.00378091	0.0181165	979.432	0.2087	0.834726	-0.0316574	0.039106	FS_R_Precentral_Thck		44	0.938445	1	0.993141	0.993124
alc	audit_c	area	0.00620961	0.0297979	898.121	0.208391	0.834971	-0.0518248	0.0643224	FS_L_Isthmuscingulate_Area		45	0.930787	2	0.973262	0.993124
alc	audit_c	vol	-0.00075298	0.00361496	912.044	-0.208295	0.835045	-0.00781003	0.00629748	FS_SupraTentorial_Vol		1	0.949469	2	0.973262	0.993124
thc	SSAGA_Mj_Ab_Dep	vol	-0.00403454	0.0193955	1033.58	-0.208015	0.835259	-0.0418499	0.0338142	FS_L_ThalamusProper_Vol	thc_user	2	0.9012	3	0.999849	0.993124
thc	thc_user	area	-0.00537914	0.0258714	1068.16	-0.207919	0.835332	-0.0559525	0.0450778	FS_L_Transversetemporal_Area		55	0.99696	3	0.999849	0.993124
thc	thc_user	thck	0.0058009	0.0279146	1018.14	0.207809	0.83542	-0.0487955	0.0601944	FS_L_Frontalpole_Thck		33	0.998473	3	0.999849	0.993124
illic	illic_max	vol	0.0232234	0.111637	67.9913	0.208027	0.83583	-0.180951	0.231365	FS_R_InfLatVent_Vol	illic_user	9	0.986359	1	0.993141	0.993124
illic	onset_illic	area	0.00948395	0.0457708	228.453	0.207205	0.836034	-0.0780566	0.0980527	FS_L_Insula_Area	illic_user	50	0.99875	1	0.993141	0.993124
thc	thc_user	area	-0.00414767	0.020057	1046.21	-0.206794	0.836211	-0.0433206	0.0349485	FS_R_Inferiorparietal_Area		55	0.99696	3	0.999849	0.993124
illic	SSAGA_Times_Used_Illicits	thck	0.0122957	0.0594748	1047	0.206739	0.836254	-0.10379	0.128236	FS_R_Parsopercularis_Thck	illic_user	36	0.959261	1	0.993141	0.993124
tobac	tobac_heavy	vol	0.00717139	0.0348033	456.218	0.206055	0.83684	-0.0604798	0.0748006	FS_L_Caudate_Vol	tobac_user	10	0.99673	4	0.967777	0.993124
alc	Breathalyzer_Over_08	area	-0.00533624	0.0259233	1059	-0.205847	0.83695	-0.0559093	0.0452123	FS_L_Isthmuscingulate_Area		60	0.917945	2	0.973262	0.993124
alc	onset_alc	area	0.00580773	0.0282811	934.705	0.205357	0.837338	-0.049304	0.0609059	FS_L_Parahippocampal_Area	audit_c	49	0.948983	2	0.973262	0.993124
illic	SSAGA_Times_Used_Illicits	thck	-0.0101568	0.0495158	1011.29	-0.205122	0.837518	-0.106827	0.086381	FS_L_Superiorparietal_Thck	illic_user	36	0.959261	1	0.993141	0.993124
thc	SSAGA_Mj_Times_Used	vol	-0.00608407	0.0297204	1069.44	-0.20471	0.837837	-0.0640688	0.05217	FS_L_ThalamusProper_Vol	thc_user	15	0.928414	3	0.999849	0.993124
alc	SSAGA_Alc_D4_Dp_Dx	thck	-0.00575423	0.0281402	936.386	-0.204484	0.83802	-0.0606309	0.0490507	FS_R_Medialorbitofrontal_Thck	audit_c	25	0.991024	2	0.973262	0.993124
illic	Oxycontin	area	-0.00481879	0.0235712	974.378	-0.204436	0.838056	-0.0509035	0.041148	FS_L_Entorhinal_Area		66	0.949797	1	0.993141	0.993124
illic	illic_max	vol	-0.0187208	0.0913229	42.5743	-0.204995	0.838553	-0.185605	0.137734	FS_CC_Posterior_Vol	illic_user	9	0.986359	1	0.993141	0.993124
alc	Breathalyzer_Over_08	thck	-0.00560935	0.0276081	1030.19	-0.203178	0.839036	-0.0594416	0.0482359	FS_R_Posteriorcingulate_Thck		38	0.98	2	0.973262	0.993124
tobac	onset_tobac	vol	-0.00514859	0.0253517	732.288	-0.203087	0.839124	-0.0545674	0.0443157	FS_R_Hippo_Vol	tobac_user	4	0.92984	4	0.967777	0.993124
alc	audit_c	vol	0.00588949	0.0290067	932.088	0.203039	0.839149	-0.0506533	0.0624857	FS_CSF_Vol		1	0.949469	2	0.973262	0.993124
alc	SSAGA_Alc_D4_Dp_Dx	area	0.00542777	0.026743	924.738	0.20296	0.839211	-0.0467466	0.0575226	FS_L_Transversetemporal_Area	audit_c	47	0.939938	2	0.973262	0.993124
tobac	onset_tobac	thck	-0.00435791	0.0214758	695.483	-0.202922	0.839255	-0.0461543	0.0373695	FS_L_Supramarginal_Thck	tobac_user	26	0.928159	4	0.967777	0.993124
thc	thc_heavy	vol	-0.00575219	0.0284158	1018.47	-0.202429	0.839621	-0.0611561	0.0497214	FS_CC_MidPosterior_Vol	thc_user	8	0.992442	3	0.999849	0.993124
alc	audit_c	vol	-0.00624473	0.0309389	923.095	-0.201841	0.840086	-0.0667963	0.0541763	FS_CC_MidAnterior_Vol		1	0.949469	2	0.973262	0.993124
tobac	onset_tobac	area	0.0045469	0.0226356	734.933	0.200874	0.840852	-0.0395021	0.0485763	FS_L_Precuneus_Area	tobac_user	48	0.935479	4	0.967777	0.993124
tobac	tobac_heavy	area	-0.00580056	0.0289638	497.692	-0.20027	0.841352	-0.0620245	0.0506933	FS_R_Rostralmiddlefrontal_Area	tobac_user	54	0.969577	4	0.967777	0.993124
tobac	tobac_user	vol	0.00605407	0.0303054	1072.89	0.199768	0.8417	-0.053099	0.0651571	FS_R_Vessel_Vol		13	0.880821	4	0.967777	0.993124
illic	Oxycontin	thck	-0.00576829	0.0289005	1004.46	-0.199592	0.84184	-0.0621326	0.0507045	FS_R_Caudalanteriorcingulate_Thck		44	0.938445	1	0.993141	0.993124
illic	Amphetamines	area	0.00349748	0.0175665	1029.6	0.1991	0.842224	-0.0308099	0.0377606	FS_L_Superiortemporal_Area		64	0.938873	1	0.993141	0.993124
tobac	onset_tobac	thck	-0.00470382	0.0236273	732.838	-0.199084	0.842252	-0.0507624	0.0412669	FS_R_Rostralmiddlefrontal_Thck	tobac_user	26	0.928159	4	0.967777	0.993124
thc	onset_thc	thck	0.00760761	0.03822	563.651	0.199048	0.842297	-0.06682	0.0817551	FS_R_Posteriorcingulate_Thck	thc_user	29	0.972472	3	0.999849	0.993124
illic	illic_user	vol	0.00517498	0.0260461	1042.05	0.198685	0.842548	-0.0457416	0.0560117	FS_3rdVent_Vol		12	0.979051	1	0.993141	0.993124
thc	SSAGA_Mj_Times_Used	area	0.00627699	0.0316248	1056.72	0.198483	0.842705	-0.0554051	0.067942	FS_L_Inferiorparietal_Area	thc_user	59	0.995962	3	0.999849	0.993124
illic	Cocaine	area	0.00373298	0.01885	1072.7	0.198036	0.843055	-0.0330852	0.0404836	FS_R_Inferiorparietal_Area		61	0.969038	1	0.993141	0.993124
alc	SSAGA_Alc_D4_Dp_Dx	area	-0.00533272	0.0269651	929.06	-0.197763	0.843273	-0.0578964	0.0472022	FS_R_Transversetemporal_Area	audit_c	47	0.939938	2	0.973262	0.993124
illic	Cocaine	area	-0.00455252	0.023097	1072.62	-0.197104	0.843783	-0.0497131	0.0404817	FS_R_Cuneus_Area		61	0.969038	1	0.993141	0.993124
illic	illic_max	area	0.014801	0.0748788	67.4053	0.197666	0.843901	-0.120883	0.153718	FS_L_Precuneus_Area	illic_user	53	0.972632	1	0.993141	0.993124
thc	THC	thck	-0.00452827	0.0230655	1071.54	-0.196322	0.844395	-0.049706	0.0404667	FS_L_Paracentral_Thck		40	0.986469	3	0.999849	0.993124
illic	Cocaine	area	0.00355813	0.0181744	1072.35	0.195777	0.844822	-0.0319804	0.0390064	FS_R_Precuneus_Area		61	0.969038	1	0.993141	0.993124
alc	Breathalyzer_Over_08	thck	0.00372271	0.0190458	920.131	0.195461	0.845075	-0.0334253	0.0408659	FS_L_Superiorparietal_Thck		38	0.98	2	0.973262	0.993124
thc	onset_thc	thck	-0.00773497	0.0395795	533.559	-0.195429	0.845132	-0.0849534	0.0689198	FS_L_Temporalpole_Thck	thc_user	29	0.972472	3	0.999849	0.993124
illic	Cocaine	area	-0.00388699	0.0199127	1072.72	-0.195201	0.845272	-0.0427212	0.0349778	FS_L_Inferiortemporal_Area		61	0.969038	1	0.993141	0.993124
illic	illic_max	thck	-0.0162878	0.0831775	68	-0.19582	0.845335	-0.167447	0.134872	FS_R_Middletemporal_Thck	illic_user	31	0.959483	1	0.993141	0.993124
tobac	tobac_heavy	thck	-0.00784965	0.0402246	491.698	-0.195145	0.84536	-0.0858943	0.0702574	FS_L_Pericalcarine_Thck	tobac_user	32	0.944836	4	0.967777	0.993124
thc	onset_thc	thck	0.00494429	0.0253436	572.573	0.19509	0.845392	-0.044486	0.0541543	FS_R_Inferiorparietal_Thck	thc_user	29	0.972472	3	0.999849	0.993124
illic	onset_illic	area	-0.0111331	0.0571291	227.373	-0.194875	0.845665	-0.120878	0.0980034	FS_L_Parsopercularis_Area	illic_user	50	0.99875	1	0.993141	0.993124
alc	onset_alc	vol	-0.00169402	0.00870502	934.31	-0.194603	0.845746	-0.0186667	0.0153045	FS_Mask_Vol	audit_c	5	0.891211	2	0.973262	0.993124
illic	onset_illic	vol	0.01038	0.0534219	224.69	0.194302	0.846115	-0.0929403	0.11279	FS_R_AccumbensArea_Vol	illic_user	6	0.912913	1	0.993141	0.993124
illic	Opiates	vol	0.00503732	0.026013	1022.97	0.193647	0.846491	-0.045708	0.0558504	FS_CC_MidAnterior_Vol		19	0.929918	1	0.993141	0.993124
illic	Amphetamines	thck	0.00533978	0.0276229	1028.86	0.19331	0.846754	-0.0485471	0.0593772	FS_L_Parahippocampal_Thck		42	0.942733	1	0.993141	0.993124
illic	Opiates	thck	0.00527243	0.0273315	1056.7	0.192907	0.847069	-0.048149	0.0585588	FS_L_Rostralanteriorcingulate_Thck		41	0.948464	1	0.993141	0.993124
tobac	tobac_heavy	thck	-0.0067976	0.0353788	479.611	-0.192138	0.847716	-0.0756157	0.0621608	FS_L_Lingual_Thck	tobac_user	32	0.944836	4	0.967777	0.993124
tobac	tobac_user	area	0.00518608	0.0270083	1017.15	0.192018	0.847766	-0.0476238	0.0577845	FS_R_Frontalpole_Area		57	0.960802	4	0.967777	0.993124
tobac	tobac_heavy	thck	0.00578587	0.0301819	495.539	0.1917	0.848056	-0.0528013	0.0645724	FS_L_Superiortemporal_Thck	tobac_user	32	0.944836	4	0.967777	0.993124
illic	Cocaine	vol	-0.00522545	0.0272788	1070.67	-0.191557	0.848126	-0.0584454	0.04804	FS_CC_Central_Vol		17	0.987828	1	0.993141	0.993124
tobac	onset_tobac	area	0.00561953	0.0293473	734.791	0.191484	0.848199	-0.0516569	0.0630723	FS_L_Cuneus_Area	tobac_user	48	0.935479	4	0.967777	0.993124
thc	thc_heavy	thck	0.00391694	0.0204787	1063.3	0.191269	0.848351	-0.0359909	0.0439144	FS_R_Caudalmiddlefrontal_Thck	thc_user	30	0.996881	3	0.999849	0.993124
alc	Breathalyzer_Over_08	thck	-0.00373317	0.019521	910.772	-0.191239	0.848381	-0.0418027	0.0343377	FS_L_Caudalmiddlefrontal_Thck		38	0.98	2	0.973262	0.993124
illic	MethAmphetamine	thck	0.0039981	0.0209762	1070.94	0.190602	0.848873	-0.0369909	0.0448854	FS_L_Fusiform_Thck		43	0.962057	1	0.993141	0.993124
illic	MethAmphetamine	area	-0.00463017	0.0243252	1068.29	-0.190345	0.849075	-0.0520665	0.0428634	FS_L_Paracentral_Area		65	0.995005	1	0.993141	0.993124
tobac	onset_tobac	thck	-0.00507742	0.0267142	732.454	-0.190065	0.849311	-0.0570425	0.0468879	FS_R_Paracentral_Thck	tobac_user	26	0.928159	4	0.967777	0.993124
thc	thc_heavy	area	-0.00361951	0.0191205	1042.34	-0.1893	0.849895	-0.041076	0.0336735	FS_L_Middletemporal_Area	thc_user	52	0.980368	3	0.999849	0.993124
thc	SSAGA_Mj_Ab_Dep	area	-0.00520504	0.0276067	1071.98	-0.188542	0.850487	-0.0590578	0.0486066	FS_R_Frontalpole_Area	thc_user	46	0.932792	3	0.999849	0.993124
illic	illic_user	thck	0.00500757	0.0265787	1072.36	0.188405	0.850595	-0.0474426	0.0570053	FS_R_Frontalpole_Thck		34	0.930806	1	0.993141	0.993124
alc	SSAGA_Alc_D4_Dp_Dx	thck	0.00438495	0.0233022	927.909	0.188177	0.850779	-0.0410188	0.049924	FS_R_Paracentral_Thck	audit_c	25	0.991024	2	0.973262	0.993124
tobac	tobac_user	thck	-0.00388578	0.0207184	1072.06	-0.187553	0.851263	-0.0442833	0.0366074	FS_L_Middletemporal_Thck		35	0.948949	4	0.967841	0.993124
thc	thc_user	area	0.00380569	0.0202967	1072.14	0.187503	0.851302	-0.0357778	0.0434525	FS_R_Fusiform_Area		55	0.99696	3	0.999849	0.993124
thc	THC	thck	0.00370672	0.0197716	1043.39	0.187477	0.851323	-0.0348634	0.042316	FS_L_Rostralmiddlefrontal_Thck		40	0.986469	3	0.999849	0.993124
illic	onset_illic	area	-0.00976496	0.0521409	226.659	-0.18728	0.851609	-0.111934	0.0910282	FS_R_Cuneus_Area	illic_user	50	0.99875	1	0.993141	0.993124
alc	SSAGA_Alc_D4_Dp_Dx	vol	0.00378061	0.0202476	899.143	0.186719	0.851923	-0.0357164	0.043361	FS_R_ThalamusProper_Vol	audit_c	3	0.931941	2	0.973262	0.993124
illic	Cocaine	thck	0.00491615	0.0263672	1072.21	0.18645	0.852127	-0.0465945	0.0563383	FS_L_Pericalcarine_Thck		39	0.995322	1	0.993141	0.993124
alc	Breathalyzer_Over_08	thck	-0.00537009	0.028893	968.143	-0.185862	0.852592	-0.061705	0.0509807	FS_R_Parahippocampal_Thck		38	0.98	2	0.973262	0.993124
thc	thc_user	thck	-0.00496795	0.026758	1068.22	-0.185663	0.852745	-0.0572411	0.0472392	FS_R_Lingual_Thck		33	0.998473	3	0.999849	0.993124
tobac	tobac_heavy	thck	0.00765128	0.0412751	497.811	0.185373	0.853012	-0.0725767	0.0876675	FS_L_Posteriorcingulate_Thck	tobac_user	32	0.944836	4	0.967841	0.993124
alc	onset_alc	thck	0.00432742	0.0234172	929.835	0.184797	0.853429	-0.04129	0.0500352	FS_L_Superiortemporal_Thck	audit_c	27	0.945106	2	0.973262	0.993124
alc	Breathalyzer_Over_08	area	0.00501095	0.0272006	1005.48	0.184222	0.853876	-0.048023	0.0580639	FS_R_Entorhinal_Area		60	0.918394	2	0.973262	0.993124
illic	Amphetamines	thck	-0.00381429	0.020776	1043.24	-0.183591	0.85437	-0.0444601	0.036702	FS_L_Inferiortemporal_Thck		42	0.942733	1	0.993141	0.993124
thc	onset_thc	thck	0.00727635	0.0398198	578.987	0.182732	0.855072	-0.0700873	0.0846661	FS_R_Parahippocampal_Thck	thc_user	29	0.972472	3	0.999849	0.993124
alc	Breathalyzer_Over_08	vol	0.00474191	0.0259847	911.684	0.182489	0.85524	-0.045932	0.0554183	FS_CSF_Vol		16	0.988808	2	0.973262	0.993124
illic	Amphetamines	vol	0.00488075	0.0267604	1022.17	0.182387	0.855315	-0.0475512	0.0571365	FS_L_LatVent_Vol		20	0.957134	1	0.993141	0.993124
illic	Amphetamines	thck	0.00491625	0.0270817	1053.58	0.181534	0.855983	-0.0478801	0.0578793	FS_L_Rostralanteriorcingulate_Thck		42	0.942733	1	0.993141	0.993124
thc	thc_user	vol	0.00355006	0.0195973	1067.5	0.18115	0.856284	-0.0347314	0.0420057	FS_L_ThalamusProper_Vol		11	0.948855	3	0.999849	0.993124
alc	SSAGA_Alc_D4_Dp_Dx	area	0.00359039	0.0199198	918.959	0.180242	0.857002	-0.0352159	0.0424444	FS_R_Precuneus_Area	audit_c	47	0.939938	2	0.973262	0.993124
illic	Amphetamines	vol	-0.00483164	0.0268107	1050.69	-0.180213	0.85702	-0.0572655	0.0474412	FS_OpticChiasm_Vol		20	0.957134	1	0.993141	0.993124
illic	illic_max	thck	-0.013335	0.0738337	67.6683	-0.180609	0.857214	-0.154236	0.123488	FS_R_Parstriangularis_Thck	illic_user	31	0.959483	1	0.993141	0.993124
thc	thc_heavy	thck	-0.00474241	0.0263594	1035.11	-0.179914	0.857256	-0.0561471	0.0466735	FS_R_Cuneus_Thck	thc_user	30	0.996881	3	0.999849	0.993124
alc	audit_c	area	-0.0041218	0.0229723	928.2	-0.179425	0.857643	-0.0489107	0.0406655	FS_L_Inferiorparietal_Area		45	0.940641	2	0.973262	0.993124
alc	audit_c	thck	0.00389273	0.0216963	933.423	0.179419	0.857647	-0.0383816	0.046219	FS_R_Precentral_Thck		23	0.925914	2	0.973262	0.993124
alc	onset_alc	vol	0.000662603	0.00369678	927.029	0.179238	0.85779	-0.00654402	0.00787314	FS_SupraTentorial_Vol	audit_c	5	0.891211	2	0.973262	0.993124
thc	onset_thc	area	-0.00640955	0.0359333	568.089	-0.178374	0.858493	-0.076162	0.0637259	FS_R_Parstriangularis_Area	thc_user	51	0.951726	3	0.999849	0.993124
illic	Amphetamines	thck	-0.00462288	0.0259335	1059.99	-0.178259	0.858554	-0.0551842	0.0460481	FS_L_Insula_Thck		42	0.942733	1	0.993141	0.993124
thc	thc_heavy	thck	0.00403093	0.0226479	1050.95	0.177982	0.858771	-0.040292	0.0481782	FS_L_Paracentral_Thck	thc_user	30	0.996881	3	0.999849	0.993124
illic	Cocaine	thck	0.00328147	0.0184479	1072.66	0.177878	0.858853	-0.0328486	0.0392547	FS_R_Precentral_Thck		39	0.995322	1	0.993141	0.993124
illic	illic_user	vol	0.00130927	0.00736945	1049.17	0.177661	0.859023	-0.0130681	0.0157086	FS_Mask_Vol		12	0.979051	1	0.993141	0.993124
illic	illic_max	thck	-0.0120069	0.0674129	68	-0.178109	0.859167	-0.134517	0.110503	FS_L_Fusiform_Thck	illic_user	31	0.959483	1	0.993141	0.993124
tobac	tobac_user	vol	0.00372649	0.0210224	1016.71	0.177263	0.859337	-0.0372897	0.0447572	FS_R_Putamen_Vol		13	0.880821	4	0.968425	0.993124
illic	Oxycontin	thck	0.00331775	0.0187814	987.124	0.176651	0.859819	-0.0333528	0.0399646	FS_R_Middletemporal_Thck		44	0.943027	1	0.993141	0.993124
tobac	onset_tobac	thck	0.00601908	0.0340921	674.41	0.176553	0.859912	-0.0601955	0.0723553	FS_L_Medialorbitofrontal_Thck	tobac_user	26	0.928159	4	0.968425	0.993124
thc	SSAGA_Mj_Times_Used	area	-0.00670132	0.0380212	1051.16	-0.176252	0.86013	-0.080914	0.0674304	FS_L_Parahippocampal_Area	thc_user	59	0.995962	3	0.999849	0.993124
illic	MethAmphetamine	area	-0.00476676	0.0270501	1072.83	-0.17622	0.860155	-0.0574971	0.0480589	FS_R_Caudalanteriorcingulate_Area		65	0.995005	1	0.993141	0.993124
illic	onset_illic	thck	-0.0098069	0.0556307	225.028	-0.176286	0.860228	-0.118522	0.0966936	FS_R_Cuneus_Thck	illic_user	28	0.992078	1	0.993141	0.993124
thc	THC	vol	-0.00350829	0.019993	1070.48	-0.175476	0.860739	-0.0424968	0.0355655	FS_L_ThalamusProper_Vol		18	0.931223	3	0.999849	0.993124
illic	illic_user	thck	0.00497436	0.028377	1070.72	0.175295	0.860881	-0.0503487	0.0603862	FS_L_Rostralanteriorcingulate_Thck		34	0.930806	1	0.993141	0.993124
illic	Amphetamines	thck	-0.00329338	0.0188244	1049.56	-0.174953	0.86115	-0.0401129	0.0334104	FS_R_Precuneus_Thck		42	0.942733	1	0.993141	0.993124
thc	SSAGA_Mj_Times_Used	thck	0.00551903	0.0315639	1062.8	0.174852	0.861229	-0.0560325	0.0672404	FS_R_Superiortemporal_Thck	thc_user	37	0.954846	3	0.999849	0.993124
thc	thc_user	thck	-0.00451451	0.0258196	1070.19	-0.174849	0.861232	-0.054966	0.045862	FS_L_Lingual_Thck		33	0.998473	3	0.999849	0.993124
tobac	tobac_heavy	thck	-0.00528376	0.0302628	497.221	-0.174596	0.861468	-0.0641675	0.0534126	FS_R_Lateraloccipital_Thck	tobac_user	32	0.944836	4	0.968425	0.993124
illic	Opiates	thck	-0.00484548	0.0279021	1033.82	-0.17366	0.862166	-0.0592998	0.0495883	FS_L_Parahippocampal_Thck		41	0.948464	1	0.993141	0.993124
illic	SSAGA_Times_Used_Illicits	vol	-0.0117454	0.0676747	969.183	-0.173557	0.86225	-0.14371	0.120263	FS_3rdVent_Vol	illic_user	14	0.970593	1	0.993141	0.993124
illic	illic_user	thck	0.0034425	0.019852	1051.16	0.173408	0.862364	-0.0353072	0.042167	FS_L_Lateraloccipital_Thck		34	0.930806	1	0.993141	0.993124
illic	SSAGA_Times_Used_Illicits	thck	-0.0119869	0.0692188	1044.41	-0.173174	0.862548	-0.146892	0.1232	FS_L_Transversetemporal_Thck	illic_user	36	0.959261	1	0.993141	0.993124
alc	SSAGA_Alc_D4_Dp_Dx	vol	-0.00483124	0.0281457	901.105	-0.171651	0.863751	-0.0596908	0.0500098	FS_R_ChoroidPlexus_Vol	audit_c	3	0.931941	2	0.976036	0.993124
thc	THC	thck	0.00397627	0.0232184	1070.47	0.171255	0.864055	-0.041334	0.0492643	FS_R_Paracentral_Thck		40	0.986469	3	0.999849	0.993124
thc	onset_thc	area	0.00455252	0.026611	575.62	0.171077	0.864223	-0.0475176	0.0564101	FS_L_Superiortemporal_Area	thc_user	51	0.951726	3	0.999849	0.993124
alc	audit_c	thck	0.00369746	0.0216272	935.098	0.170963	0.86429	-0.0384764	0.0458563	FS_L_Caudalmiddlefrontal_Thck		23	0.925914	2	0.976036	0.993124
tobac	tobac_heavy	area	0.0063174	0.0369616	497.043	0.170918	0.864358	-0.0653771	0.0781043	FS_R_Parsorbitalis_Area	tobac_user	54	0.969577	4	0.968425	0.993124
alc	Breathalyzer_Over_08	area	0.00316743	0.0185381	928.004	0.170861	0.864371	-0.0329865	0.0393182	FS_R_Rostralmiddlefrontal_Area		60	0.918394	2	0.976036	0.993124
thc	THC	thck	-0.00543173	0.0318301	1069.84	-0.170648	0.864533	-0.0676195	0.0566068	FS_R_Caudalanteriorcingulate_Thck		40	0.986469	3	0.999849	0.993124
thc	thc_user	thck	0.00354712	0.0208746	1072.65	0.169925	0.865101	-0.0371882	0.0443886	FS_R_Superiortemporal_Thck		33	0.998473	3	0.999849	0.993124
illic	Cocaine	thck	0.00371052	0.0219275	1072.44	0.169218	0.865657	-0.0391005	0.0464709	FS_L_Lateralorbitofrontal_Thck		39	0.995322	1	0.993141	0.993124
tobac	tobac_user	thck	-0.00374054	0.0221313	1051.48	-0.169016	0.865817	-0.0468735	0.0394773	FS_R_Fusiform_Thck		35	0.949606	4	0.968425	0.993124
thc	SSAGA_Mj_Times_Used	thck	-0.00741559	0.0441955	1065.6	-0.167791	0.86678	-0.0935812	0.0787464	FS_R_Posteriorcingulate_Thck	thc_user	37	0.954846	3	0.999849	0.993124
illic	Cocaine	area	-0.002944	0.0175941	1071.76	-0.167328	0.867143	-0.0372786	0.0313742	FS_L_Precuneus_Area		61	0.969038	1	0.993141	0.993124
thc	thc_heavy	vol	0.00455232	0.0272225	1008.5	0.167226	0.867225	-0.0486023	0.0576324	FS_R_ChoroidPlexus_Vol	thc_user	8	0.992442	3	0.999849	0.993124
illic	illic_user	vol	-0.00471624	0.0282339	1046.19	-0.167042	0.86737	-0.0597933	0.0503835	FS_CC_Central_Vol		12	0.979051	1	0.993141	0.993124
thc	SSAGA_Mj_Times_Used	area	-0.00630901	0.037786	1067.34	-0.166967	0.867428	-0.0800232	0.0673566	FS_R_Caudalmiddlefrontal_Area	thc_user	59	0.995962	3	0.999849	0.993124
thc	thc_heavy	thck	-0.00507412	0.0304345	1071.65	-0.166722	0.86762	-0.0644465	0.0542509	FS_L_Temporalpole_Thck	thc_user	30	0.996881	3	0.999849	0.993124
tobac	onset_tobac	area	-0.0051089	0.0307224	718.452	-0.166292	0.867974	-0.0652655	0.0549961	FS_L_Pericalcarine_Area	tobac_user	48	0.935479	4	0.968425	0.993124
tobac	onset_tobac	area	0.00458506	0.0277538	734.991	0.165205	0.868828	-0.0494594	0.0585818	FS_R_Lingual_Area	tobac_user	48	0.935479	4	0.968425	0.993124
alc	Breathalyzer_Over_08	vol	-0.00446111	0.0270242	839.766	-0.165078	0.868922	-0.0571769	0.0482512	FS_3rdVent_Vol		16	0.988808	2	0.978206	0.993124
alc	Breathalyzer_Over_08	thck	-0.00450229	0.0274419	912.202	-0.164066	0.869716	-0.058022	0.0490143	FS_R_Pericalcarine_Thck		38	0.98	2	0.978206	0.993124
illic	Oxycontin	area	-0.00367044	0.0225001	855.046	-0.16313	0.870455	-0.0475752	0.040239	FS_R_Pericalcarine_Area		66	0.956325	1	0.993141	0.993124
illic	illic_max	area	-0.0155592	0.0950903	67.5994	-0.163625	0.870514	-0.189999	0.156618	FS_L_Isthmuscingulate_Area	illic_user	53	0.975573	1	0.993141	0.993124
illic	Cocaine	thck	-0.00346315	0.0212813	1072.44	-0.162732	0.87076	-0.0449646	0.0380847	FS_R_Paracentral_Thck		39	0.995322	1	0.993141	0.993124
illic	Opiates	vol	0.00316356	0.0194538	1010.7	0.162619	0.870851	-0.0347898	0.0411211	FS_R_Hippo_Vol		19	0.929918	1	0.993141	0.993124
tobac	onset_tobac	area	0.00408909	0.025157	716.84	0.162543	0.870924	-0.0448539	0.0532686	FS_L_Inferiortemporal_Area	tobac_user	48	0.935479	4	0.968425	0.993124
alc	audit_c	thck	-0.00397156	0.0245366	937.863	-0.161863	0.871449	-0.0518134	0.0438555	FS_L_Paracentral_Thck		23	0.925914	2	0.978206	0.993124
tobac	tobac_heavy	vol	-0.0067643	0.0417851	486.893	-0.161883	0.871465	-0.0878428	0.0743587	FS_CC_MidAnterior_Vol	tobac_user	10	0.99673	4	0.968425	0.993124
illic	illic_max	vol	-0.0161413	0.0995282	56.3494	-0.162178	0.871746	-0.196738	0.161215	FS_4thVent_Vol	illic_user	9	0.986359	1	0.993141	0.993124
tobac	tobac_heavy	area	0.00462844	0.0286587	486.631	0.161502	0.871765	-0.0510009	0.0603445	FS_L_Superiortemporal_Area	tobac_user	54	0.969577	4	0.968425	0.993124
alc	SSAGA_Alc_D4_Dp_Dx	thck	-0.00405677	0.025136	925.453	-0.161393	0.871819	-0.0530716	0.0448686	FS_R_Parsorbitalis_Thck	audit_c	25	0.991024	2	0.978206	0.993124
thc	thc_heavy	area	-0.00274694	0.0171128	1040.29	-0.160519	0.872503	-0.0361054	0.0306697	FS_L_Superiorfrontal_Area	thc_user	52	0.980368	3	0.999849	0.993124
thc	thc_heavy	area	0.00299453	0.018705	1023.94	0.160092	0.87284	-0.0335592	0.0394681	FS_L_Precuneus_Area	thc_user	52	0.980368	3	0.999849	0.993124
illic	Amphetamines	thck	0.00292151	0.0182687	1052.19	0.159919	0.872976	-0.0327409	0.0385564	FS_R_Precentral_Thck		42	0.942733	1	0.993141	0.993124
illic	SSAGA_Times_Used_Illicits	area	-0.0112725	0.0707326	1061.96	-0.159368	0.873409	-0.149122	0.126824	FS_L_Caudalanteriorcingulate_Area	illic_user	58	0.974048	1	0.993141	0.993124
illic	Amphetamines	thck	0.00341061	0.0214017	1052.3	0.159362	0.873414	-0.0383147	0.0452714	FS_R_Parsopercularis_Thck		42	0.942733	1	0.993141	0.993124
thc	THC	area	0.00409162	0.0256815	1072.83	0.159322	0.873445	-0.0459843	0.0542241	FS_L_Posteriorcingulate_Area		62	0.985869	3	0.999849	0.993124
illic	onset_illic	vol	-0.0107759	0.0676387	227.088	-0.159316	0.873562	-0.14215	0.119066	FS_R_InfLatVent_Vol	illic_user	6	0.91836	1	0.993141	0.993124
illic	Oxycontin	vol	0.00195829	0.0123302	897.844	0.15882	0.873846	-0.0221317	0.0260112	FS_IntraCranial_Vol		22	0.980363	1	0.993141	0.993124
illic	Cocaine	vol	-0.00419002	0.0263924	1071.09	-0.158759	0.873889	-0.055672	0.0473128	FS_CC_MidAnterior_Vol		17	0.987828	1	0.993141	0.993124
illic	illic_user	vol	-0.00446296	0.0281481	1072.38	-0.158552	0.874051	-0.0594686	0.050414	FS_OpticChiasm_Vol		12	0.979051	1	0.993141	0.993124
illic	Opiates	vol	-0.00335838	0.0212499	1038.35	-0.158043	0.874454	-0.0448914	0.0380898	FS_L_Hippo_Vol		19	0.929918	1	0.993141	0.993124
alc	onset_alc	thck	0.00317937	0.020196	910.987	0.157425	0.874944	-0.0362331	0.0425022	FS_L_Supramarginal_Thck	audit_c	27	0.945106	2	0.978286	0.993124
alc	onset_alc	vol	0.00496409	0.0315398	934.005	0.157391	0.87497	-0.0565016	0.0664078	FS_L_Pallidum_Vol	audit_c	5	0.891211	2	0.978286	0.993124
thc	thc_user	thck	0.00442084	0.0281292	1073	0.157162	0.875147	-0.0504416	0.0593399	FS_R_Pericalcarine_Thck		33	0.998473	3	0.999849	0.993124
thc	onset_thc	thck	0.00563661	0.0359186	575.674	0.156927	0.875357	-0.0641917	0.0754244	FS_R_Lingual_Thck	thc_user	29	0.972472	3	0.999849	0.993124
thc	onset_thc	area	0.00460402	0.0293584	578.636	0.156821	0.87544	-0.0524481	0.0616415	FS_L_Superiorparietal_Area	thc_user	51	0.951726	3	0.999849	0.993124
thc	thc_heavy	vol	-0.00436512	0.0279364	1007.04	-0.156252	0.875866	-0.0588477	0.0502188	FS_CC_MidAnterior_Vol	thc_user	8	0.992442	3	0.999849	0.993124
thc	onset_thc	vol	-0.00585724	0.0375374	547.26	-0.156037	0.876061	-0.0787902	0.0670757	FS_CC_Central_Vol	thc_user	7	0.976631	3	0.999849	0.993124
illic	MethAmphetamine	area	-0.00386364	0.024777	1071.65	-0.155937	0.876112	-0.052181	0.0445025	FS_L_Bankssts_Area		65	0.995005	1	0.993141	0.993124
tobac	onset_tobac	area	0.00427181	0.0274062	726.078	0.15587	0.876179	-0.049053	0.0575652	FS_L_Lateraloccipital_Area	tobac_user	48	0.935479	4	0.971296	0.993124
thc	SSAGA_Mj_Times_Used	vol	-0.00723341	0.0464176	1067.47	-0.155833	0.876194	-0.0979962	0.0832593	FS_R_Vessel_Vol	thc_user	15	0.945367	3	0.999849	0.993124
thc	THC	vol	-0.00445004	0.0286596	1047.3	-0.155272	0.876637	-0.0603902	0.0514556	FS_CC_MidAnterior_Vol		18	0.931223	3	0.999849	0.993124
illic	Opiates	thck	0.0043546	0.0280837	1050.19	0.155058	0.876805	-0.0505294	0.0591154	FS_R_Parahippocampal_Thck		41	0.948464	1	0.993141	0.993124
illic	MethAmphetamine	thck	0.0043837	0.0283671	1071.7	0.154535	0.877217	-0.0508951	0.0598623	FS_L_Temporalpole_Thck		43	0.971183	1	0.993141	0.993124
illic	Oxycontin	area	0.00358528	0.0232043	985.359	0.154509	0.87724	-0.0416623	0.0490687	FS_R_Paracentral_Area		66	0.956325	1	0.993141	0.993124
illic	Opiates	vol	0.00451778	0.0293738	1057.28	0.153803	0.877794	-0.0527887	0.0618398	FS_R_InfLatVent_Vol		19	0.929918	1	0.993141	0.993124
illic	onset_illic	area	-0.00804757	0.0522982	212.883	-0.153879	0.877851	-0.108167	0.0921793	FS_L_Transversetemporal_Area	illic_user	50	0.99875	1	0.993141	0.993124
thc	thc_user	thck	-0.00282833	0.0184435	1068.19	-0.153351	0.87815	-0.0388297	0.0331487	FS_R_Superiorfrontal_Thck		33	0.998473	3	0.999849	0.993124
illic	illic_max	thck	-0.0122298	0.0794815	67.3796	-0.15387	0.878172	-0.156722	0.131717	FS_L_Inferiortemporal_Thck	illic_user	31	0.959483	1	0.993141	0.993124
illic	Cocaine	thck	0.00276542	0.0180445	1072.48	0.153255	0.878226	-0.0324246	0.0379897	FS_L_Inferiorparietal_Thck		39	0.995322	1	0.993141	0.993124
alc	Breathalyzer_Over_08	area	-0.00307019	0.0200395	953.956	-0.153207	0.878267	-0.0421564	0.036004	FS_R_Insula_Area		60	0.918803	2	0.978286	0.993124
illic	Opiates	thck	0.00295388	0.0193006	1023.12	0.153046	0.878392	-0.0348355	0.0406254	FS_R_Lateraloccipital_Thck		41	0.948464	1	0.993141	0.993124
alc	audit_c	vol	0.00444765	0.0290616	910.215	0.153042	0.878399	-0.0522083	0.061114	FS_3rdVent_Vol		1	0.949469	2	0.978286	0.993124
illic	Opiates	thck	0.00446836	0.0292771	1061.16	0.152623	0.878724	-0.0526105	0.0616703	FS_R_Caudalanteriorcingulate_Thck		41	0.948464	1	0.993141	0.993124
tobac	tobac_heavy	area	0.00436585	0.0286056	496.767	0.152622	0.878758	-0.0512878	0.0598531	FS_L_Rostralmiddlefrontal_Area	tobac_user	54	0.969577	4	0.971974	0.993124
alc	onset_alc	thck	0.00484605	0.0317702	897.699	0.152535	0.878799	-0.057058	0.066707	FS_R_Posteriorcingulate_Thck	audit_c	27	0.945106	2	0.978286	0.993124
illic	illic_max	area	0.0116867	0.0766133	66.6382	0.152541	0.879221	-0.131016	0.153366	FS_R_Lateralorbitofrontal_Area	illic_user	53	0.975573	1	0.993141	0.993124
illic	MethAmphetamine	vol	0.00344139	0.0227506	1060.7	0.151266	0.879794	-0.0409286	0.0479047	FS_R_AccumbensArea_Vol		21	0.986044	1	0.993141	0.993124
thc	THC	area	-0.00386301	0.0256212	1069.36	-0.150774	0.880182	-0.053797	0.0462293	FS_R_Posteriorcingulate_Area		62	0.985869	3	0.999849	0.993124
tobac	onset_tobac	area	-0.00409072	0.0271896	711.286	-0.150452	0.880451	-0.0569346	0.0489214	FS_R_Supramarginal_Area	tobac_user	48	0.935479	4	0.971974	0.993124
thc	thc_user	area	-0.00449102	0.0298871	1051.64	-0.150266	0.880583	-0.062962	0.0537855	FS_R_Temporalpole_Area		55	0.99696	3	0.999849	0.993124
thc	onset_thc	area	0.00490753	0.032794	563.939	0.149647	0.881096	-0.058753	0.0690339	FS_R_Isthmuscingulate_Area	thc_user	51	0.951726	3	0.999849	0.993124
thc	SSAGA_Mj_Times_Used	thck	0.0047316	0.0317694	1071.07	0.148936	0.881632	-0.0571876	0.0667406	FS_L_Middletemporal_Thck	thc_user	37	0.954846	3	0.999849	0.993124
illic	MethAmphetamine	area	-0.00361592	0.0243172	1065.28	-0.148698	0.88182	-0.0512067	0.0438075	FS_R_Transversetemporal_Area		65	0.995005	1	0.993141	0.993124
illic	Cocaine	area	0.00349547	0.0235161	1072.83	0.148641	0.881865	-0.0423419	0.0494521	FS_R_Posteriorcingulate_Area		61	0.969038	1	0.993141	0.993124
illic	illic_user	vol	-0.00274089	0.0184724	962.882	-0.148378	0.882076	-0.0388857	0.0334043	FS_L_Cerebellum_Cort_Vol		12	0.979051	1	0.993141	0.993124
illic	MethAmphetamine	area	-0.00377708	0.0255147	1071.18	-0.148035	0.882343	-0.0537171	0.0459589	FS_R_Parstriangularis_Area		65	0.995005	1	0.993141	0.993124
alc	Breathalyzer_Over_08	thck	0.0037593	0.0254926	870.276	0.147466	0.882798	-0.0459613	0.0534807	FS_L_Lingual_Thck		38	0.98	2	0.979216	0.993124
alc	onset_alc	vol	-0.00514389	0.0350012	891.196	-0.146963	0.883194	-0.0732767	0.0630881	FS_L_InfLatVent_Vol	audit_c	5	0.891211	2	0.979216	0.993124
thc	onset_thc	vol	0.00383354	0.0261083	531.645	0.146832	0.88332	-0.0471469	0.0547482	FS_R_Cerebellum_Cort_Vol	thc_user	7	0.976631	3	0.999849	0.993124
illic	illic_max	thck	-0.0105233	0.0714392	67.9999	-0.147305	0.883328	-0.14738	0.12222	FS_R_Rostralmiddlefrontal_Thck	illic_user	31	0.959483	1	0.993141	0.993124
illic	Amphetamines	area	0.00255748	0.0175303	1036.1	0.145889	0.884037	-0.0316716	0.0367503	FS_R_Rostralmiddlefrontal_Area		64	0.942302	1	0.993141	0.993124
alc	onset_alc	area	0.00467415	0.0321079	910.508	0.145576	0.884288	-0.057932	0.0671891	FS_R_Entorhinal_Area	audit_c	49	0.984836	2	0.979216	0.993124
tobac	tobac_user	thck	0.00292262	0.0201216	1070.49	0.145248	0.884543	-0.0363231	0.0421797	FS_R_Precuneus_Thck		35	0.954744	4	0.974465	0.993124
thc	SSAGA_Mj_Times_Used	thck	0.00564644	0.0389063	1047.96	0.145129	0.884637	-0.07022	0.0815259	FS_L_Lingual_Thck	thc_user	37	0.954846	3	0.999849	0.993124
illic	Oxycontin	vol	-0.00354546	0.0244458	887.395	-0.145033	0.884718	-0.0513166	0.0441414	FS_R_ChoroidPlexus_Vol		22	0.980363	1	0.993141	0.993124
thc	SSAGA_Mj_Ab_Dep	thck	-0.0037549	0.0260411	980.456	-0.144191	0.885379	-0.0545488	0.0470297	FS_R_Lingual_Thck	thc_user	24	0.940715	3	0.999849	0.993124
thc	onset_thc	thck	0.00527688	0.0366001	578.24	0.144177	0.885411	-0.0658713	0.0763675	FS_L_Pericalcarine_Thck	thc_user	29	0.972472	3	0.999849	0.993124
illic	Oxycontin	area	-0.00348455	0.0243003	999.635	-0.143395	0.886007	-0.0509265	0.0439346	FS_L_Parsopercularis_Area		66	0.956325	1	0.993141	0.993124
alc	Breathalyzer_Over_08	thck	0.00277798	0.0194352	853.543	0.142936	0.886375	-0.0351315	0.0406862	FS_L_Rostralmiddlefrontal_Thck		38	0.98	2	0.979216	0.993124
alc	audit_c	area	-0.00414193	0.0290234	921.73	-0.14271	0.88655	-0.0606757	0.0525161	FS_L_Bankssts_Area		45	0.945563	2	0.979216	0.993124
thc	thc_heavy	vol	0.00289303	0.0202737	1013.31	0.142698	0.886557	-0.0367266	0.0424309	FS_L_Amygdala_Vol	thc_user	8	0.992442	3	0.999849	0.993124
thc	SSAGA_Mj_Ab_Dep	area	-0.00269674	0.0189117	1023.82	-0.142596	0.886637	-0.0396417	0.0341666	FS_L_Rostralmiddlefrontal_Area	thc_user	46	0.957005	3	0.999849	0.993124
thc	onset_thc	thck	0.0057752	0.0405027	576.46	0.142588	0.886665	-0.0730745	0.0844194	FS_R_Isthmuscingulate_Thck	thc_user	29	0.972472	3	0.999849	0.993124
illic	Amphetamines	area	-0.00276365	0.019421	1031.85	-0.142302	0.886869	-0.0406769	0.0351197	FS_L_Superiorparietal_Area		64	0.942302	1	0.993141	0.993124
thc	thc_heavy	vol	0.00377526	0.0266901	988.076	0.141448	0.887545	-0.0483589	0.0558307	FS_CC_Anterior_Vol	thc_user	8	0.992442	3	0.999849	0.993124
illic	MethAmphetamine	area	0.00312638	0.0221319	1046.69	0.141261	0.887691	-0.0400454	0.0463256	FS_L_Cuneus_Area		65	0.995005	1	0.993141	0.993124
thc	THC	thck	0.00317024	0.0224578	1072.78	0.141164	0.887767	-0.0406196	0.0470247	FS_R_Parstriangularis_Thck		40	0.986469	3	0.999849	0.993124
thc	onset_thc	vol	0.000328076	0.00234321	578.678	0.140012	0.8887	-0.00422585	0.00489419	FS_BrainSeg_Vol	thc_user	7	0.976631	3	0.999849	0.993124
illic	Amphetamines	vol	0.00323999	0.0231481	1027.65	0.139968	0.888713	-0.0419168	0.0484843	FS_R_Pallidum_Vol		20	0.957134	1	0.993141	0.993124
tobac	tobac_user	area	0.00300698	0.0215151	1070.08	0.139762	0.888875	-0.0389397	0.0450532	FS_L_Insula_Area		57	0.980384	4	0.976098	0.993124
illic	illic_max	thck	0.0104391	0.0744224	58.1538	0.140268	0.888933	-0.123433	0.152655	FS_L_Lateralorbitofrontal_Thck	illic_user	31	0.959483	1	0.993141	0.993124
illic	MethAmphetamine	area	-0.00248473	0.0178325	1054.9	-0.139337	0.88921	-0.0372836	0.0323028	FS_L_Superiortemporal_Area		65	0.995005	1	0.993141	0.993124
thc	thc_user	thck	-0.00373608	0.026816	1047.66	-0.139322	0.889222	-0.0562281	0.0485518	FS_R_Medialorbitofrontal_Thck		33	0.998473	3	0.999849	0.993124
thc	THC	vol	0.00194328	0.0139954	1058.35	0.138851	0.889594	-0.0253848	0.0292404	FS_IntraCranial_Vol		18	0.931223	3	0.999849	0.993124
alc	audit_c	area	0.00414516	0.0299472	925.887	0.138416	0.889942	-0.0542514	0.0624979	FS_L_Caudalanteriorcingulate_Area		45	0.945563	2	0.981302	0.993124
illic	Amphetamines	area	-0.00315004	0.0228441	1050.28	-0.137893	0.890352	-0.0476932	0.0415004	FS_R_Cuneus_Area		64	0.942302	1	0.993141	0.993124
thc	SSAGA_Mj_Times_Used	area	-0.00595506	0.0433673	1040.05	-0.137317	0.890807	-0.0903555	0.0788198	FS_R_Caudalanteriorcingulate_Area	thc_user	59	0.995962	3	0.999849	0.993124
thc	thc_user	area	0.00342316	0.0249456	1070.27	0.137225	0.890879	-0.0452439	0.0520804	FS_R_Caudalmiddlefrontal_Area		55	0.99696	3	0.999849	0.993124
alc	onset_alc	vol	-0.00300565	0.0219696	932.913	-0.136809	0.891211	-0.0458184	0.0397996	FS_R_ThalamusProper_Vol	audit_c	5	0.891211	2	0.981302	0.993124
tobac	tobac_heavy	area	0.00338208	0.0248719	480.555	0.13598	0.891894	-0.0449049	0.0517262	FS_L_Superiorfrontal_Area	tobac_user	54	0.969577	4	0.976098	0.993124
illic	SSAGA_Times_Used_Illicits	thck	0.00659028	0.0485922	1019.45	0.135624	0.892145	-0.0881363	0.101622	FS_L_Precentral_Thck	illic_user	36	0.959261	1	0.993141	0.993124
tobac	onset_tobac	vol	0.00432208	0.0318742	730.626	0.135598	0.892176	-0.0576846	0.0663177	FS_CSF_Vol	tobac_user	4	0.948855	4	0.976098	0.993124
thc	thc_user	area	-0.00256403	0.0189274	1072.3	-0.135467	0.892268	-0.0395315	0.0343572	FS_R_Superiortemporal_Area		55	0.99696	3	0.999849	0.993124
thc	SSAGA_Mj_Times_Used	area	-0.0045406	0.033694	1070.41	-0.13476	0.892827	-0.0702124	0.0612978	FS_L_Rostralanteriorcingulate_Area	thc_user	59	0.995962	3	0.999849	0.993124
thc	THC	thck	-0.00410959	0.0306836	1071.22	-0.133934	0.89348	-0.0639812	0.0557296	FS_L_Entorhinal_Thck		40	0.986469	3	0.999849	0.993124
tobac	tobac_heavy	thck	0.00438503	0.0327863	497.262	0.133746	0.893658	-0.0592485	0.0682774	FS_L_Inferiortemporal_Thck	tobac_user	32	0.964583	4	0.976098	0.993124
alc	Breathalyzer_Over_08	vol	-0.00376716	0.0281757	891.237	-0.133702	0.893668	-0.0587185	0.0511835	FS_L_ChoroidPlexus_Vol		16	0.988808	2	0.98248	0.993124
thc	THC	thck	-0.00371423	0.0279124	1072.97	-0.133068	0.894165	-0.0581845	0.050724	FS_R_Frontalpole_Thck		40	0.986469	3	0.999849	0.993124
illic	MethAmphetamine	thck	-0.00345869	0.0260805	1071.74	-0.132616	0.894522	-0.0542805	0.0476448	FS_R_Insula_Thck		43	0.971183	1	0.993141	0.993124
illic	Opiates	area	-0.00312415	0.0236125	1056.73	-0.132309	0.894765	-0.0492064	0.0429401	FS_R_Paracentral_Area		63	0.950688	1	0.993141	0.993124
illic	onset_illic	thck	0.00565221	0.0427127	220.941	0.132331	0.894843	-0.0764422	0.0871143	FS_L_Precentral_Thck	illic_user	28	0.992078	1	0.993141	0.993124
illic	SSAGA_Times_Used_Illicits	area	-0.00887262	0.067183	1032.91	-0.132066	0.894957	-0.14039	0.122131	FS_L_Parstriangularis_Area	illic_user	58	0.974048	1	0.993141	0.993124
thc	thc_heavy	thck	0.00254611	0.0193247	1050.62	0.131754	0.895204	-0.0353409	0.0402382	FS_L_Inferiorparietal_Thck	thc_user	30	0.996881	3	0.999849	0.993124
thc	onset_thc	vol	-0.000557247	0.00423506	570.061	-0.13158	0.895363	-0.0087936	0.00767313	FS_SupraTentorial_Vol	thc_user	7	0.976631	3	0.999849	0.993124
illic	illic_max	area	0.0101168	0.0769533	68	0.131467	0.895794	-0.129731	0.149965	FS_R_Insula_Area	illic_user	53	0.975573	1	0.993141	0.993124
illic	Cocaine	thck	0.00254118	0.0195375	1071.32	0.130067	0.896538	-0.0355736	0.0406574	FS_R_Lateraloccipital_Thck		39	0.995356	1	0.993141	0.993124
illic	SSAGA_Times_Used_Illicits	vol	-0.00728152	0.0562749	924.437	-0.129392	0.897076	-0.117028	0.102512	FS_R_Caudate_Vol	illic_user	14	0.970593	1	0.993141	0.993124
alc	onset_alc	thck	0.00310247	0.0240172	917.191	0.129177	0.897246	-0.0436681	0.0499922	FS_R_Parstriangularis_Thck	audit_c	27	0.945106	2	0.983277	0.993124
thc	thc_user	area	-0.00348347	0.0271074	1026.4	-0.128506	0.897773	-0.0563358	0.0493901	FS_L_Caudalanteriorcingulate_Area		55	0.99696	3	0.999849	0.993124
illic	SSAGA_Times_Used_Illicits	area	-0.00609764	0.0477485	1001.41	-0.127703	0.898409	-0.0996261	0.087087	FS_L_Precuneus_Area	illic_user	58	0.974048	1	0.993141	0.993124
alc	Breathalyzer_Over_08	area	0.00329017	0.0257733	780.783	0.127658	0.898453	-0.0469943	0.0535729	FS_L_Pericalcarine_Area		60	0.925678	2	0.983277	0.993124
illic	Cocaine	area	-0.00305983	0.0239803	1069.88	-0.127598	0.898491	-0.0498394	0.043732	FS_R_Pericalcarine_Area		61	0.969038	1	0.993141	0.993124
illic	onset_illic	vol	0.00580491	0.0455137	229.47	0.127542	0.898623	-0.0813965	0.0939797	FS_R_Amygdala_Vol	illic_user	6	0.921089	1	0.993141	0.993124
thc	onset_thc	area	0.00442216	0.0347055	568.262	0.12742	0.898653	-0.0629936	0.0723483	FS_L_Paracentral_Area	thc_user	51	0.951726	3	0.999849	0.993124
alc	Breathalyzer_Over_08	thck	0.00241653	0.018984	838.239	0.127293	0.898739	-0.0346151	0.0394459	FS_L_Superiorfrontal_Thck		38	0.98	2	0.983277	0.993124
illic	Oxycontin	thck	0.00286834	0.0225488	1029.35	0.127206	0.898802	-0.0411266	0.04689	FS_R_Lateralorbitofrontal_Thck		44	0.963522	1	0.993141	0.993124
illic	MethAmphetamine	area	-0.00324002	0.0256568	1070.96	-0.126283	0.899531	-0.0532606	0.0468724	FS_L_Caudalanteriorcingulate_Area		65	0.995005	1	0.993141	0.993124
tobac	tobac_heavy	area	-0.00401299	0.0318088	497.568	-0.12616	0.899656	-0.0658665	0.0576487	FS_R_Postcentral_Area	tobac_user	54	0.969577	4	0.976098	0.993124
illic	MethAmphetamine	thck	0.00310161	0.0246201	1058.19	0.125979	0.899773	-0.0450224	0.0511185	FS_R_Cuneus_Thck		43	0.971183	1	0.993141	0.993124
thc	onset_thc	area	-0.00360399	0.0287606	577.04	-0.12531	0.900322	-0.0594855	0.052363	FS_L_Inferiorparietal_Area	thc_user	51	0.951726	3	0.999849	0.993124
illic	Cocaine	vol	0.0029184	0.0233095	1070.59	0.125202	0.900387	-0.0425585	0.04839	FS_L_Putamen_Vol		17	0.987828	1	0.993141	0.993124
illic	Opiates	thck	-0.00241993	0.0193318	1039.31	-0.125179	0.900406	-0.0402504	0.0352952	FS_R_Superiortemporal_Thck		41	0.952756	1	0.993141	0.993124
alc	onset_alc	thck	-0.00422038	0.0337348	894.354	-0.125104	0.900469	-0.0702122	0.0614603	FS_R_Rostralanteriorcingulate_Thck	audit_c	27	0.945106	2	0.983277	0.993124
thc	thc_user	thck	-0.00237443	0.019029	1069.45	-0.124779	0.900722	-0.0395748	0.034738	FS_L_Precentral_Thck		33	0.998473	3	0.999849	0.993124
thc	SSAGA_Mj_Ab_Dep	thck	-0.00364263	0.0292061	1070.19	-0.124722	0.900767	-0.0610748	0.0532665	FS_L_Medialorbitofrontal_Thck	thc_user	24	0.942341	3	0.999849	0.993124
illic	Amphetamines	vol	-0.00239793	0.0192457	1006.19	-0.124596	0.900869	-0.0399431	0.0351596	FS_R_Hippo_Vol		20	0.957134	1	0.993141	0.993124
illic	SSAGA_Times_Used_Illicits	thck	0.00718547	0.0578241	1061.91	0.124264	0.90113	-0.105608	0.119943	FS_L_Fusiform_Thck	illic_user	36	0.959261	1	0.993141	0.993124
tobac	tobac_user	thck	-0.00370048	0.0297984	1069.11	-0.124184	0.901193	-0.0618469	0.0544257	FS_L_Parahippocampal_Thck		35	0.957518	4	0.976098	0.993124
illic	onset_illic	area	0.00679895	0.0550076	227.502	0.1236	0.901741	-0.101162	0.113225	FS_R_Lingual_Area	illic_user	50	0.99875	1	0.993141	0.993124
alc	Breathalyzer_Over_08	thck	-0.00215607	0.0174907	1034.54	-0.12327	0.901917	-0.0362661	0.0319543	FS_R_Supramarginal_Thck		38	0.98	2	0.983277	0.993124
illic	Cocaine	area	-0.00299764	0.0243329	1072.53	-0.123193	0.901978	-0.0504819	0.0444624	FS_R_Transversetemporal_Area		61	0.969038	1	0.993141	0.993124
tobac	onset_tobac	thck	0.00270085	0.0219412	715.418	0.123095	0.902067	-0.0399854	0.0453589	FS_R_Inferiorparietal_Thck	tobac_user	26	0.936326	4	0.976098	0.993124
illic	Oxycontin	area	0.00227814	0.0185489	984.924	0.122818	0.902276	-0.0339093	0.0385045	FS_R_Inferiorparietal_Area		66	0.958669	1	0.993141	0.993124
thc	SSAGA_Mj_Times_Used	area	-0.00484121	0.0394234	1071.94	-0.1228	0.902288	-0.0817966	0.0719855	FS_L_Paracentral_Area	thc_user	59	0.995962	3	0.999849	0.993124
illic	SSAGA_Times_Used_Illicits	thck	-0.00694164	0.0565518	1041.84	-0.122748	0.90233	-0.117476	0.103272	FS_R_Parstriangularis_Thck	illic_user	36	0.959261	1	0.993141	0.993124
illic	SSAGA_Times_Used_Illicits	area	-0.00651068	0.0530936	1027.07	-0.122627	0.902427	-0.110369	0.0969938	FS_R_Insula_Area	illic_user	58	0.974048	1	0.993141	0.993124
tobac	tobac_user	area	0.00330178	0.0269455	1027.16	0.122535	0.902499	-0.0495445	0.0558161	FS_L_Isthmuscingulate_Area		57	0.980384	4	0.976098	0.993124
tobac	onset_tobac	vol	0.00358815	0.0293008	731.735	0.122459	0.902569	-0.0533962	0.0606384	FS_R_AccumbensArea_Vol	tobac_user	4	0.948855	4	0.976098	0.993124
thc	thc_heavy	vol	-0.00270986	0.0221469	949.045	-0.122359	0.902641	-0.0458975	0.0404733	FS_R_Caudate_Vol	thc_user	8	0.992442	3	0.999849	0.993124
thc	SSAGA_Mj_Times_Used	thck	0.00380149	0.0311236	1051.1	0.122142	0.90281	-0.0568944	0.0644952	FS_L_Postcentral_Thck	thc_user	37	0.959236	3	0.999849	0.993124
thc	thc_heavy	area	0.00258728	0.0212644	1055.03	0.121672	0.903182	-0.0388651	0.0442628	FS_L_Supramarginal_Area	thc_user	52	0.980368	3	0.999849	0.993124
illic	onset_illic	area	0.00526949	0.0435151	219.023	0.121096	0.903726	-0.0782544	0.0885899	FS_R_Fusiform_Area	illic_user	50	0.99875	1	0.993141	0.993124
illic	illic_max	area	0.0104599	0.0862569	67.9768	0.121264	0.90384	-0.146076	0.168694	FS_R_Bankssts_Area	illic_user	53	0.975573	1	0.993141	0.993124
thc	thc_heavy	thck	0.00229716	0.0190146	1041.83	0.12081	0.903865	-0.0347796	0.0395327	FS_L_Precentral_Thck	thc_user	30	0.996881	3	0.999849	0.993124
alc	audit_c	vol	-0.00259272	0.0214725	937.152	-0.120746	0.903918	-0.0444416	0.0393544	FS_L_ThalamusProper_Vol		1	0.949469	2	0.983277	0.993124
thc	thc_heavy	area	0.00284832	0.023605	1008.95	0.120666	0.90398	-0.0431809	0.0488951	FS_L_Cuneus_Area	thc_user	52	0.980368	3	0.999849	0.993124
alc	SSAGA_Alc_D4_Dp_Dx	thck	0.00239267	0.0198565	909.962	0.120498	0.904115	-0.0362984	0.0411415	FS_R_Superiorparietal_Thck	audit_c	25	0.991024	2	0.983277	0.993124
illic	MethAmphetamine	area	-0.00231743	0.0193929	1063.03	-0.119499	0.904903	-0.0402827	0.0355113	FS_R_Insula_Area		65	0.995005	1	0.993141	0.993706
illic	Opiates	vol	-0.00151246	0.012729	1030.62	-0.11882	0.905441	-0.0264557	0.0233349	FS_IntraCranial_Vol		19	0.929918	1	0.993141	0.993706
thc	thc_heavy	vol	-0.00374146	0.031533	1061.86	-0.118652	0.905573	-0.0652077	0.0580427	FS_R_InfLatVent_Vol	thc_user	8	0.992442	3	0.999849	0.993706
thc	thc_heavy	thck	-0.00216783	0.0182885	1060.9	-0.118535	0.905666	-0.0378114	0.0335412	FS_R_Inferiorparietal_Thck	thc_user	30	0.996881	3	0.999849	0.993706
alc	SSAGA_Alc_D4_Dp_Dx	thck	0.00268204	0.0227828	930.083	0.117723	0.906313	-0.0417735	0.0470568	FS_L_Parsopercularis_Thck	audit_c	25	0.991024	2	0.983434	0.993933
illic	Cocaine	vol	-0.00214563	0.0183253	1072.45	-0.117086	0.906814	-0.037881	0.0336462	FS_L_ThalamusProper_Vol		17	0.987828	1	0.993141	0.993933
alc	SSAGA_Alc_D4_Dp_Dx	area	-0.0022807	0.019525	912.953	-0.116809	0.907037	-0.0403239	0.0358192	FS_L_Precuneus_Area	audit_c	47	0.966502	2	0.983434	0.993933
thc	THC	area	-0.00215257	0.0184577	1042.31	-0.116622	0.907182	-0.0381656	0.033857	FS_L_Lateralorbitofrontal_Area		62	0.985869	3	0.999849	0.993933
illic	Opiates	vol	-0.00305241	0.0261891	1043.76	-0.116553	0.907237	-0.0541587	0.04824	FS_L_Pallidum_Vol		19	0.929918	1	0.993141	0.993933
tobac	tobac_heavy	vol	0.00511375	0.0440646	495.693	0.116051	0.907659	-0.0804361	0.0906037	FS_R_LatVent_Vol	tobac_user	10	0.99673	4	0.979607	0.993933
illic	SSAGA_Times_Used_Illicits	thck	-0.00818815	0.0708045	1033.81	-0.115644	0.907957	-0.146248	0.12997	FS_L_Posteriorcingulate_Thck	illic_user	36	0.959261	1	0.993141	0.993933
thc	thc_heavy	vol	0.00366769	0.0318754	1069.31	0.115063	0.908417	-0.0584364	0.0661525	FS_L_InfLatVent_Vol	thc_user	8	0.992442	3	0.999849	0.993933
thc	THC	vol	0.00237078	0.0206252	1050.8	0.114946	0.90851	-0.0378618	0.042628	FS_R_VentDC_Vol		18	0.931223	3	0.999849	0.993933
illic	Amphetamines	thck	0.00233323	0.0203541	1049.61	0.114632	0.908759	-0.0373682	0.0420693	FS_R_Parstriangularis_Thck		42	0.965556	1	0.993141	0.993933
illic	illic_user	vol	-0.00294861	0.0258498	1066.1	-0.114067	0.909206	-0.0534306	0.047468	FS_CSF_Vol		12	0.979051	1	0.993141	0.993933
thc	SSAGA_Mj_Times_Used	area	0.00327682	0.0288938	1064.77	0.113409	0.909727	-0.0530614	0.0597793	FS_R_Rostralmiddlefrontal_Area	thc_user	59	0.995962	3	0.999849	0.993933
thc	onset_thc	area	-0.00395111	0.0348357	552.843	-0.113421	0.909738	-0.0719852	0.0635998	FS_R_Rostralanteriorcingulate_Area	thc_user	51	0.951726	3	0.999849	0.993933
illic	onset_illic	area	-0.00464197	0.0409448	224.47	-0.113371	0.909838	-0.0834809	0.0752041	FS_L_Middletemporal_Area	illic_user	50	0.99875	1	0.993141	0.993933
illic	Amphetamines	vol	-0.00219808	0.0195375	1033.17	-0.112505	0.910445	-0.0403163	0.0359285	FS_R_Amygdala_Vol		20	0.957134	1	0.993141	0.993933
illic	onset_illic	thck	0.00518087	0.0460932	223.906	0.1124	0.910607	-0.0840288	0.0937668	FS_L_Middletemporal_Thck	illic_user	28	0.992078	1	0.993141	0.993933
tobac	onset_tobac	thck	0.00306753	0.0273334	671.702	0.112226	0.910678	-0.0501374	0.0561463	FS_R_Lateralorbitofrontal_Thck	tobac_user	26	0.936326	4	0.979744	0.993933
illic	Amphetamines	area	0.00271841	0.0242323	1045.41	0.112182	0.910701	-0.0446786	0.0499798	FS_L_Parstriangularis_Area		64	0.942302	1	0.993141	0.993933
illic	Opiates	thck	0.00200199	0.0178502	1033.08	0.112155	0.910722	-0.0330397	0.0368861	FS_R_Superiorparietal_Thck		41	0.952756	1	0.993141	0.993933
thc	SSAGA_Mj_Times_Used	area	0.0040209	0.0359625	1064.9	0.111808	0.910996	-0.0660191	0.0742892	FS_L_Medialorbitofrontal_Area	thc_user	59	0.995962	3	0.999849	0.993954
illic	Cocaine	area	0.00259962	0.0234673	1067.8	0.110777	0.911814	-0.0431807	0.0483819	FS_L_Pericalcarine_Area		61	0.969038	1	0.993141	0.994567
thc	onset_thc	vol	-0.00209389	0.01897	578.996	-0.110379	0.912147	-0.0391644	0.0348112	FS_IntraCranial_Vol	thc_user	7	0.976631	3	0.999849	0.994651
tobac	onset_tobac	area	0.00275444	0.0252042	722.974	0.109285	0.913007	-0.0462589	0.0519218	FS_L_Insula_Area	tobac_user	48	0.945743	4	0.979744	0.994859
illic	illic_user	area	0.00301268	0.0276985	1025.81	0.108767	0.913409	-0.0509224	0.0572027	FS_R_Caudalanteriorcingulate_Area		56	0.966023	1	0.993141	0.994859
thc	thc_user	thck	-0.00250291	0.0230205	1051.66	-0.108725	0.913441	-0.0473923	0.0424095	FS_R_Parsopercularis_Thck		33	0.998473	3	0.999849	0.994859
illic	Oxycontin	vol	0.00278101	0.0256023	901.354	0.108623	0.913525	-0.0473694	0.0527394	FS_L_ChoroidPlexus_Vol		22	0.985646	1	0.993141	0.994859
illic	Cocaine	area	0.00191577	0.017656	1071.7	0.108505	0.913615	-0.0325233	0.0363712	FS_R_Superiortemporal_Area		61	0.969038	1	0.993141	0.994859
illic	onset_illic	thck	-0.00680689	0.0629545	225.511	-0.108124	0.913994	-0.130904	0.114148	FS_R_Posteriorcingulate_Thck	illic_user	28	0.992078	1	0.993141	0.994934
illic	illic_user	area	0.00264467	0.0245388	1071.83	0.107775	0.914194	-0.0455398	0.0505453	FS_R_Paracentral_Area		56	0.966023	1	0.993141	0.994934
illic	Amphetamines	area	-0.00249671	0.0232727	1004.39	-0.107281	0.914588	-0.0479075	0.042907	FS_R_Pericalcarine_Area		64	0.942302	1	0.993141	0.995084
tobac	tobac_user	area	0.00196325	0.0184185	1070.74	0.106591	0.915133	-0.0339609	0.0379113	FS_R_Middletemporal_Area		57	0.980384	4	0.979744	0.99524
thc	onset_thc	vol	0.0038427	0.0361255	561.726	0.106371	0.915326	-0.0665248	0.0743121	FS_CC_Anterior_Vol	thc_user	7	0.976631	3	0.999849	0.99524
illic	onset_illic	thck	-0.00433115	0.040786	226.747	-0.106192	0.915524	-0.0825589	0.0737215	FS_R_Rostralmiddlefrontal_Thck	illic_user	28	0.992078	1	0.99348	0.99524
thc	onset_thc	thck	0.00415823	0.0392912	566.053	0.105831	0.915754	-0.0730127	0.0805634	FS_R_Temporalpole_Thck	thc_user	29	0.975128	3	0.999849	0.99524
alc	onset_alc	thck	-0.00232153	0.0220267	928.858	-0.105396	0.916084	-0.0452619	0.0405806	FS_R_Precuneus_Thck	audit_c	27	0.945106	2	0.990021	0.995274
thc	THC	thck	0.00261951	0.0249179	1050.56	0.105125	0.916296	-0.0460931	0.0511549	FS_R_Parsorbitalis_Thck		40	0.986469	3	0.999849	0.995274
alc	onset_alc	area	-0.00228026	0.0217771	933.47	-0.104709	0.916629	-0.0447025	0.0401914	FS_L_Precentral_Area	audit_c	49	0.984836	2	0.990021	0.995358
illic	onset_illic	area	-0.00684735	0.0662598	225.861	-0.103341	0.917784	-0.134259	0.121766	FS_R_Temporalpole_Area	illic_user	50	0.99875	1	0.995255	0.996212
tobac	onset_tobac	area	-0.00237197	0.0230109	734.935	-0.10308	0.917927	-0.0472637	0.0424337	FS_L_Superiortemporal_Area	tobac_user	48	0.945743	4	0.979744	0.996212
alc	onset_alc	area	0.00270043	0.0263044	874.971	0.102661	0.918256	-0.0485062	0.0542216	FS_L_Medialorbitofrontal_Area	audit_c	49	0.984836	2	0.990021	0.996291
alc	Breathalyzer_Over_08	thck	0.00288691	0.0285551	1015.77	0.1011	0.919491	-0.0528005	0.058568	FS_L_Entorhinal_Thck		38	0.98	2	0.990021	0.996864
tobac	onset_tobac	thck	0.00329429	0.0326976	733.696	0.10075	0.919776	-0.060496	0.0669442	FS_L_Pericalcarine_Thck	tobac_user	26	0.936326	4	0.979744	0.996864
illic	MethAmphetamine	vol	-0.00178431	0.0177158	981.729	-0.100719	0.919794	-0.0363681	0.0328024	FS_L_Cerebellum_Cort_Vol		21	0.986044	1	0.996756	0.996864
thc	thc_heavy	thck	-0.00303768	0.0301658	1052.96	-0.100699	0.919808	-0.0618286	0.055895	FS_R_Parahippocampal_Thck	thc_user	30	0.996881	3	0.999849	0.996864
alc	SSAGA_Alc_D4_Dp_Dx	thck	0.00303008	0.0311592	936.501	0.097245	0.922553	-0.057659	0.0637668	FS_L_Entorhinal_Thck	audit_c	25	0.991024	2	0.990021	0.997881
tobac	onset_tobac	thck	-0.00307127	0.0315819	734.96	-0.0972476	0.922556	-0.0645031	0.0583902	FS_R_Lingual_Thck	tobac_user	26	0.936326	4	0.979744	0.997881
thc	THC	thck	0.00265022	0.0273539	1072.9	0.0968861	0.922835	-0.0511647	0.0560931	FS_R_Transversetemporal_Thck		40	0.986469	3	0.999849	0.997881
thc	SSAGA_Mj_Ab_Dep	vol	0.0030557	0.031596	1063.55	0.0967115	0.922974	-0.0585652	0.0646751	FS_L_InfLatVent_Vol	thc_user	2	0.953899	3	0.999849	0.997881
illic	onset_illic	thck	-0.00568267	0.0587286	228.781	-0.0967616	0.923	-0.118056	0.106936	FS_L_Rostralanteriorcingulate_Thck	illic_user	28	0.992078	1	0.998127	0.997881
alc	SSAGA_Alc_D4_Dp_Dx	thck	0.00312532	0.032353	936.804	0.0966006	0.923064	-0.059929	0.0665721	FS_R_Isthmuscingulate_Thck	audit_c	25	0.991024	2	0.990021	0.997881
thc	SSAGA_Mj_Times_Used	area	-0.00401202	0.0416604	1047.63	-0.096303	0.923298	-0.0851294	0.077936	FS_R_Frontalpole_Area	thc_user	59	0.995962	3	0.999849	0.997881
thc	thc_user	area	0.00215362	0.0223823	1057.03	0.0962197	0.923364	-0.0414867	0.0458378	FS_R_Lateraloccipital_Area		55	0.99696	3	0.999849	0.997881
illic	illic_user	area	-0.00280352	0.029152	1071.6	-0.0961691	0.923404	-0.0604131	0.0542806	FS_R_Temporalpole_Area		56	0.966023	1	0.998127	0.997881
illic	onset_illic	area	0.00469372	0.0488454	229.015	0.0960934	0.92353	-0.0888515	0.0988591	FS_R_Supramarginal_Area	illic_user	50	0.99875	1	0.998127	0.997881
illic	MethAmphetamine	area	0.00231746	0.0241487	1063.09	0.0959663	0.923565	-0.0447885	0.049445	FS_L_Transversetemporal_Area		65	0.995005	1	0.998127	0.997881
thc	onset_thc	thck	0.00249462	0.0260879	577.406	0.0956233	0.923853	-0.0481719	0.0533227	FS_L_Precentral_Thck	thc_user	29	0.975128	3	0.999849	0.997894
tobac	tobac_heavy	area	0.00410203	0.043421	493.96	0.094471	0.924773	-0.0803013	0.0882469	FS_R_Entorhinal_Area	tobac_user	54	0.969577	4	0.979744	0.997894
tobac	tobac_heavy	thck	0.00413166	0.0437765	495.675	0.0943807	0.924845	-0.0807255	0.0892049	FS_R_Temporalpole_Thck	tobac_user	32	0.968986	4	0.979744	0.997894
thc	THC	area	-0.00200233	0.0212756	1058.5	-0.0941139	0.925037	-0.043514	0.039505	FS_L_Inferiorparietal_Area		62	0.985869	3	0.999849	0.997894
tobac	tobac_heavy	area	-0.00338576	0.0359811	489.355	-0.0940981	0.92507	-0.0732395	0.066621	FS_R_Lingual_Area	tobac_user	54	0.969577	4	0.979744	0.997894
thc	thc_user	area	-0.00196914	0.0209451	1072.9	-0.0940144	0.925115	-0.0428742	0.0388833	FS_L_Inferiorparietal_Area		55	0.99696	3	0.999849	0.997894
alc	audit_c	vol	-0.0027948	0.0299763	911.051	-0.0932338	0.925738	-0.0612534	0.0557158	FS_CC_Anterior_Vol		1	0.949469	2	0.990021	0.998275
thc	SSAGA_Mj_Ab_Dep	thck	0.00257746	0.0278248	1063.01	0.0926319	0.926213	-0.0518367	0.0567833	FS_L_Insula_Thck	thc_user	24	0.954281	3	0.999849	0.998275
tobac	tobac_heavy	thck	0.00363665	0.0392609	495.062	0.0926277	0.926237	-0.07246	0.080138	FS_R_Transversetemporal_Thck	tobac_user	32	0.968986	4	0.979744	0.998275
illic	illic_max	thck	-0.00873714	0.0946264	67.3136	-0.092333	0.926708	-0.180734	0.163242	FS_R_Lingual_Thck	illic_user	31	0.984627	1	0.999858	0.998506
alc	SSAGA_Alc_D4_Dp_Dx	thck	0.00186396	0.0204008	915.821	0.091367	0.927221	-0.0379445	0.0416114	FS_L_Caudalmiddlefrontal_Thck	audit_c	25	0.991024	2	0.990021	0.998754
thc	thc_heavy	thck	0.00200426	0.0220589	1057.59	0.0908595	0.927621	-0.0409899	0.0451833	FS_R_Parstriangularis_Thck	thc_user	30	0.996881	3	0.999849	0.998754
illic	Opiates	thck	-0.00197398	0.0218452	1047.7	-0.0903625	0.928016	-0.0445744	0.0407605	FS_L_Lateralorbitofrontal_Thck		41	0.956138	1	0.999858	0.998754
thc	THC	thck	0.00241812	0.0269198	1065.39	0.0898271	0.928441	-0.0501581	0.0549179	FS_R_Cuneus_Thck		40	0.986469	3	0.999849	0.998754
alc	audit_c	thck	0.00184099	0.0205052	919.568	0.0897813	0.928481	-0.0381746	0.0418227	FS_L_Superiorfrontal_Thck		23	0.971334	2	0.990021	0.998754
alc	audit_c	vol	0.0022681	0.0253565	880.186	0.0894482	0.928746	-0.0471699	0.0517124	FS_L_Caudate_Vol		1	0.949469	2	0.990021	0.998754
illic	SSAGA_Times_Used_Illicits	area	-0.00581357	0.0650159	1048.34	-0.0894177	0.928767	-0.133096	0.120899	FS_R_Paracentral_Area	illic_user	58	0.986815	1	0.999858	0.998754
thc	onset_thc	vol	0.00371497	0.0416686	566.336	0.0891551	0.92899	-0.0777171	0.0846038	FS_L_InfLatVent_Vol	thc_user	7	0.976631	3	0.999849	0.998754
illic	Cocaine	vol	0.00222663	0.0251881	1067.29	0.0884003	0.929575	-0.0469338	0.0513989	FS_CC_Posterior_Vol		17	0.987828	1	0.999858	0.998921
illic	Oxycontin	thck	-0.00228099	0.0258332	1010.14	-0.0882965	0.929659	-0.0530651	0.0480975	FS_L_Insula_Thck		44	0.963522	1	0.999858	0.998921
alc	onset_alc	area	-0.00208902	0.0237674	924.331	-0.0878945	0.92998	-0.0485015	0.0442092	FS_R_Inferiortemporal_Area	audit_c	49	0.984836	2	0.990021	0.99895
illic	Cocaine	area	0.00166022	0.0189489	1072.08	0.0876158	0.930198	-0.0352943	0.0386708	FS_R_Fusiform_Area		61	0.969038	1	0.999858	0.99895
tobac	tobac_heavy	vol	0.00264732	0.0303939	475.524	0.0871004	0.930628	-0.0563495	0.0616732	FS_BrainStem_Vol	tobac_user	10	0.99673	4	0.982433	0.999136
thc	thc_heavy	area	-0.00219294	0.0252916	1069.56	-0.0867062	0.930921	-0.0516979	0.0470737	FS_R_Posteriorcingulate_Area	thc_user	52	0.980368	3	0.999849	0.999175
illic	Opiates	area	0.00161426	0.0188556	1056.85	0.0856121	0.931791	-0.0351537	0.0384434	FS_R_Inferiorparietal_Area		63	0.968926	1	0.999858	0.999298
alc	SSAGA_Alc_D4_Dp_Dx	vol	0.00279896	0.0327246	936.311	0.0855306	0.931858	-0.0610345	0.0665302	FS_R_InfLatVent_Vol	audit_c	3	0.979313	2	0.990021	0.999298
thc	onset_thc	thck	-0.00309551	0.0363189	555.522	-0.0852315	0.932108	-0.0743521	0.0674213	FS_R_Insula_Thck	thc_user	29	0.975128	3	0.999849	0.999298
thc	THC	area	-0.00186964	0.0220089	1072.58	-0.0849493	0.932318	-0.0448049	0.0410685	FS_L_Fusiform_Area		62	0.985869	3	0.999849	0.999298
illic	Oxycontin	thck	0.00141968	0.0167343	981.53	0.0848362	0.932409	-0.0312449	0.0340784	FS_R_Inferiorparietal_Thck		44	0.963522	1	0.999858	0.999298
alc	Breathalyzer_Over_08	vol	0.000158473	0.00187886	967.034	0.0843452	0.932799	-0.00350538	0.00382249	FS_BrainSeg_Vol		16	0.988808	2	0.990021	0.999298
alc	SSAGA_Alc_D4_Dp_Dx	area	0.00222025	0.0263359	936.45	0.0843049	0.932832	-0.0491008	0.0535248	FS_R_Posteriorcingulate_Area	audit_c	47	0.966502	2	0.990021	0.999298
thc	thc_heavy	vol	0.00228938	0.027487	947.893	0.0832893	0.933639	-0.0513064	0.0558919	FS_4thVent_Vol	thc_user	8	0.992442	3	0.999849	0.99968
illic	SSAGA_Times_Used_Illicits	vol	0.00693103	0.0837781	1071.67	0.0827309	0.934081	-0.156318	0.170448	FS_5thVent_Vol	illic_user	14	0.970593	1	0.999858	0.99968
tobac	tobac_heavy	vol	0.00302315	0.0366642	497.83	0.0824552	0.934318	-0.0681249	0.0741687	FS_R_AccumbensArea_Vol	tobac_user	10	0.99673	4	0.983348	0.99968
alc	SSAGA_Alc_D4_Dp_Dx	thck	-0.00175504	0.021574	917.781	-0.0813499	0.935181	-0.0438009	0.0404159	FS_R_Lateraloccipital_Thck	audit_c	25	0.991024	2	0.990021	0.99968
tobac	tobac_user	area	0.00241082	0.0296443	1067.74	0.0813251	0.935199	-0.0555998	0.0602136	FS_R_Temporalpole_Area		57	0.980384	4	0.983348	0.99968
thc	thc_user	vol	-0.00228124	0.0282407	1071.95	-0.0807784	0.935633	-0.0574105	0.0527953	FS_L_Pallidum_Vol		11	0.976131	3	0.999849	0.99968
thc	THC	area	0.00193251	0.0242005	1067.12	0.0798544	0.936368	-0.0452253	0.0492615	FS_L_Medialorbitofrontal_Area		62	0.985869	3	0.999849	0.99968
thc	thc_heavy	vol	-0.00182118	0.0228137	1034.25	-0.0798285	0.936389	-0.0463024	0.0427778	FS_L_Hippo_Vol	thc_user	8	0.992442	3	0.999849	0.99968
illic	SSAGA_Times_Used_Illicits	vol	0.00464491	0.0583425	1011.25	0.0796145	0.93656	-0.109159	0.118424	FS_L_Hippo_Vol	illic_user	14	0.970593	1	0.999858	0.99968
illic	Cocaine	vol	0.00151532	0.0191501	1071.28	0.0791284	0.936945	-0.0358397	0.0389001	FS_L_Amygdala_Vol		17	0.987828	1	0.999858	0.99968
alc	onset_alc	thck	0.00206516	0.0261385	923.599	0.0790084	0.937043	-0.0488436	0.0530084	FS_L_Lateralorbitofrontal_Thck	audit_c	27	0.945106	2	0.990021	0.99968
thc	thc_user	thck	0.00225781	0.0287955	1004.14	0.0784085	0.937519	-0.0539399	0.0583728	FS_L_Medialorbitofrontal_Thck		33	0.998473	3	0.999849	0.99968
thc	thc_heavy	thck	0.00155299	0.0198633	1029.25	0.0781839	0.937697	-0.0371922	0.0402879	FS_L_Caudalmiddlefrontal_Thck	thc_user	30	0.996881	3	0.999849	0.99968
alc	onset_alc	thck	0.00257581	0.0329598	887.326	0.0781501	0.937726	-0.0617652	0.0667179	FS_L_Temporalpole_Thck	audit_c	27	0.945106	2	0.990021	0.99968
illic	illic_user	vol	-0.00237045	0.0305196	1071.65	-0.0776697	0.938105	-0.0618863	0.0571918	FS_R_InfLatVent_Vol		12	0.979051	1	0.999858	0.99968
illic	MethAmphetamine	vol	-0.00212974	0.0274557	1053.03	-0.07757	0.938185	-0.0558823	0.0514625	FS_R_LatVent_Vol		21	0.986044	1	0.999858	0.99968
thc	thc_user	area	0.00192372	0.0248217	1055.42	0.0775016	0.938239	-0.046489	0.0503393	FS_L_Caudalmiddlefrontal_Area		55	0.99696	3	0.999849	0.99968
illic	Cocaine	thck	0.00140202	0.0182085	1072.01	0.0769982	0.938639	-0.0341289	0.0370129	FS_L_Superiorparietal_Thck		39	0.995356	1	0.999858	0.99968
thc	thc_user	vol	-0.00224905	0.0293564	1070.95	-0.0766117	0.938947	-0.0597732	0.0551111	FS_L_LatVent_Vol		11	0.976131	3	0.999849	0.99968
illic	Cocaine	thck	-0.00136984	0.0180384	1071.78	-0.0759403	0.939481	-0.0365532	0.0338414	FS_R_Superiorparietal_Thck		39	0.995356	1	0.999858	0.99968
illic	SSAGA_Times_Used_Illicits	thck	0.0052491	0.0693615	1049.61	0.0756774	0.93969	-0.129904	0.140936	FS_R_Medialorbitofrontal_Thck	illic_user	36	0.959261	1	0.999858	0.99968
illic	Cocaine	area	0.00168611	0.0225982	1072.45	0.0746127	0.940537	-0.0423904	0.0457858	FS_L_Lingual_Area		61	0.969038	1	0.999858	0.99968
thc	thc_heavy	vol	0.00146375	0.0196179	1049.18	0.074613	0.940537	-0.0367973	0.0399028	FS_L_ThalamusProper_Vol	thc_user	8	0.992442	3	0.999849	0.99968
alc	Breathalyzer_Over_08	vol	-0.00222093	0.0297839	1009.57	-0.074568	0.940573	-0.060309	0.0558525	FS_L_Vessel_Vol		16	0.988808	2	0.990021	0.99968
illic	Amphetamines	area	-0.0013049	0.0176265	1038.07	-0.0740307	0.941	-0.0357047	0.0330841	FS_L_Rostralmiddlefrontal_Area		64	0.955045	1	0.999858	0.99968
illic	illic_max	area	-0.00776159	0.105136	67.8904	-0.0738239	0.941368	-0.20084	0.182938	FS_R_Caudalanteriorcingulate_Area	illic_user	53	0.995387	1	0.999858	0.99968
alc	onset_alc	area	0.00174965	0.0237898	933.965	0.0735462	0.941387	-0.0445992	0.0481054	FS_R_Superiorparietal_Area	audit_c	49	0.984836	2	0.990021	0.99968
illic	illic_max	vol	0.00681602	0.0938511	66.9562	0.0726259	0.94232	-0.161791	0.182802	FS_R_ChoroidPlexus_Vol	illic_user	9	0.986359	1	0.999858	0.99968
illic	SSAGA_Times_Used_Illicits	thck	0.0033352	0.0462205	982.937	0.0721583	0.942491	-0.0867972	0.0934954	FS_R_Superiorfrontal_Thck	illic_user	36	0.959261	1	0.999858	0.99968
illic	Oxycontin	area	0.00152427	0.0211913	884.095	0.0719291	0.942675	-0.0398173	0.042975	FS_L_Cuneus_Area		66	0.979062	1	0.999858	0.99968
alc	SSAGA_Alc_D4_Dp_Dx	thck	-0.00167182	0.0232727	936.771	-0.0718361	0.942748	-0.0470564	0.0436462	FS_R_Fusiform_Thck	audit_c	25	0.991024	2	0.990021	0.99968
illic	Oxycontin	thck	-0.00125464	0.0174945	925.34	-0.0717163	0.942843	-0.03542	0.0328746	FS_L_Superiorparietal_Thck		44	0.963522	1	0.999858	0.99968
illic	illic_max	vol	-0.00571541	0.0794267	66.7565	-0.0719583	0.94285	-0.150805	0.139694	FS_R_Caudate_Vol	illic_user	9	0.986359	1	0.999858	0.99968
thc	thc_user	thck	0.00191586	0.0269078	1046.6	0.0712011	0.943251	-0.0505656	0.0543925	FS_L_Transversetemporal_Thck		33	0.998473	3	0.999849	0.99968
illic	illic_max	vol	0.00590948	0.0827684	63.9628	0.0713978	0.943304	-0.154106	0.176576	FS_R_Putamen_Vol	illic_user	9	0.986359	1	0.999858	0.99968
thc	thc_user	area	0.00154462	0.0220921	1072.58	0.0699173	0.944272	-0.0416993	0.044663	FS_L_Lateraloccipital_Area		55	0.99696	3	0.999849	0.99968
illic	Opiates	thck	0.00191864	0.0274696	1066.45	0.0698459	0.944329	-0.0516239	0.0558592	FS_L_Medialorbitofrontal_Thck		41	0.958424	1	0.999858	0.99968
thc	THC	area	0.0012096	0.017382	1070.07	0.069589	0.944534	-0.0327147	0.0351119	FS_R_Superiorfrontal_Area		62	0.985869	3	0.999849	0.99968
alc	onset_alc	thck	0.00227481	0.0330291	905.127	0.0688728	0.945106	-0.0622073	0.0665737	FS_R_Temporalpole_Thck	audit_c	27	0.945106	2	0.990021	0.99968
thc	thc_heavy	thck	0.00132211	0.0193731	1031.26	0.0682448	0.945604	-0.0365474	0.0390986	FS_L_Superiorparietal_Thck	thc_user	30	0.996881	3	0.999849	0.99968
illic	MethAmphetamine	area	0.00157797	0.0233071	1068.97	0.0677034	0.946034	-0.0439056	0.0470412	FS_R_Parsorbitalis_Area		65	0.995005	1	0.999858	0.99968
tobac	tobac_user	thck	-0.00129231	0.0192421	1054.43	-0.0671604	0.946467	-0.0389094	0.0362618	FS_L_Rostralmiddlefrontal_Thck		35	0.970173	4	0.986401	0.99968
illic	SSAGA_Times_Used_Illicits	area	-0.00471794	0.0703388	1062.95	-0.0670744	0.946535	-0.141854	0.132509	FS_R_Parstriangularis_Area	illic_user	58	0.990221	1	0.999858	0.99968
illic	onset_illic	thck	-0.00338139	0.0504177	220.775	-0.0670675	0.946589	-0.101979	0.0929831	FS_R_Inferiortemporal_Thck	illic_user	28	0.992078	1	0.999858	0.99968
illic	SSAGA_Times_Used_Illicits	vol	0.00352872	0.0529892	931.286	0.0665932	0.94692	-0.0998036	0.106904	FS_R_Putamen_Vol	illic_user	14	0.970593	1	0.999858	0.99968
thc	SSAGA_Mj_Ab_Dep	vol	0.00206779	0.0312203	1051.62	0.0662324	0.947205	-0.0587817	0.063031	FS_R_InfLatVent_Vol	thc_user	2	0.953899	3	0.999849	0.99968
tobac	tobac_user	thck	-0.00167396	0.0254608	1060.79	-0.0657466	0.947592	-0.0513535	0.0479947	FS_L_Lingual_Thck		35	0.970173	4	0.986401	0.99968
thc	onset_thc	thck	0.00172944	0.0264483	569.107	0.0653893	0.947887	-0.04966	0.0530919	FS_R_Precentral_Thck	thc_user	29	0.976611	3	0.999849	0.99968
thc	SSAGA_Mj_Times_Used	area	-0.00199647	0.0305516	1071.98	-0.0653476	0.947909	-0.0617816	0.057542	FS_L_Postcentral_Area	thc_user	59	0.995962	3	0.999849	0.99968
illic	onset_illic	vol	0.00393781	0.0604511	226.811	0.0651405	0.948119	-0.112046	0.120823	FS_R_ChoroidPlexus_Vol	illic_user	6	0.948119	1	0.999858	0.99968
illic	Amphetamines	vol	0.00190994	0.0294493	1060.46	0.0648555	0.948301	-0.0556835	0.0593138	FS_L_InfLatVent_Vol		20	0.972009	1	0.999858	0.99968
illic	illic_user	thck	0.00142658	0.0220293	1069.89	0.0647583	0.948379	-0.0415166	0.0444565	FS_R_Inferiortemporal_Thck		34	0.989132	1	0.999858	0.99968
alc	SSAGA_Alc_D4_Dp_Dx	area	-0.00161032	0.0249063	933.345	-0.0646551	0.948462	-0.0501637	0.0468886	FS_L_Medialorbitofrontal_Area	audit_c	47	0.966502	2	0.990021	0.99968
tobac	tobac_heavy	vol	-0.00291797	0.0452342	495.932	-0.064508	0.948592	-0.0909328	0.084844	FS_R_Vessel_Vol	tobac_user	10	0.99673	4	0.986401	0.99968
tobac	onset_tobac	vol	0.00160854	0.0249905	731.545	0.064366	0.948696	-0.0470279	0.0503723	FS_L_Amygdala_Vol	tobac_user	4	0.958652	4	0.986401	0.99968
alc	SSAGA_Alc_D4_Dp_Dx	area	-0.00122571	0.0190828	902.559	-0.064231	0.948801	-0.038466	0.0361188	FS_L_Lateralorbitofrontal_Area	audit_c	47	0.966502	2	0.990021	0.99968
alc	Breathalyzer_Over_08	thck	-0.0018835	0.0294426	901.583	-0.0639717	0.949007	-0.0592999	0.0555439	FS_L_Parahippocampal_Thck		38	0.98	2	0.990021	0.99968
tobac	tobac_heavy	area	0.00254612	0.0398775	492.84	0.0638487	0.949117	-0.0747911	0.0799188	FS_R_Parstriangularis_Area	tobac_user	54	0.969577	4	0.986401	0.99968
alc	audit_c	area	-0.00173569	0.0272735	934.642	-0.0636403	0.94927	-0.0550619	0.0514228	FS_L_Caudalmiddlefrontal_Area		45	0.979371	2	0.990021	0.99968
illic	Oxycontin	thck	-0.00111675	0.0175766	956.228	-0.0635361	0.949353	-0.0354917	0.0331612	FS_L_Inferiorparietal_Thck		44	0.963522	1	0.999858	0.99968
alc	audit_c	vol	-0.00213282	0.033646	937.993	-0.06339	0.949469	-0.0677378	0.063451	FS_R_Vessel_Vol		1	0.949469	2	0.990021	0.99968
illic	illic_user	vol	0.00127499	0.0203202	1050.6	0.062745	0.949981	-0.0383709	0.0409186	FS_L_VentDC_Vol		12	0.979051	1	0.999858	0.99968
thc	SSAGA_Mj_Times_Used	thck	-0.00222813	0.0355647	1069.97	-0.0626501	0.950057	-0.0716804	0.067087	FS_L_Lateralorbitofrontal_Thck	thc_user	37	0.993184	3	0.999849	0.99968
illic	Oxycontin	area	0.0014095	0.0225918	942.484	0.0623898	0.950266	-0.0426524	0.0455861	FS_R_Caudalmiddlefrontal_Area		66	0.979062	1	0.999858	0.99968
illic	onset_illic	area	0.00329869	0.0530051	229.002	0.0622335	0.950431	-0.098253	0.104759	FS_L_Medialorbitofrontal_Area	illic_user	50	0.99875	1	0.999858	0.99968
thc	thc_user	area	-0.00155791	0.025063	1040.53	-0.0621598	0.950447	-0.050486	0.0473462	FS_L_Pericalcarine_Area		55	0.99696	3	0.999849	0.99968
illic	Cocaine	thck	0.00140246	0.022988	1072.96	0.0610085	0.951364	-0.0435272	0.0461972	FS_R_Parsorbitalis_Thck		39	0.995356	1	0.999858	0.99968
thc	thc_heavy	vol	-0.00116675	0.0193892	1011.09	-0.060175	0.952028	-0.0389874	0.0366418	FS_R_ThalamusProper_Vol	thc_user	8	0.992442	3	0.999849	0.99968
alc	SSAGA_Alc_D4_Dp_Dx	area	0.00148904	0.0248799	899.282	0.0598491	0.952289	-0.0469913	0.0500275	FS_L_Cuneus_Area	audit_c	47	0.966502	2	0.991501	0.99968
thc	thc_user	vol	-0.00125759	0.0210283	1067.42	-0.0598044	0.952323	-0.0422849	0.0397643	FS_L_VentDC_Vol		11	0.976131	3	0.999849	0.99968
thc	thc_heavy	thck	0.00124148	0.0207811	1034.35	0.0597411	0.952373	-0.0393051	0.0419582	FS_R_Superiortemporal_Thck	thc_user	30	0.996881	3	0.999849	0.99968
illic	onset_illic	area	0.00297287	0.0498341	229.868	0.0596553	0.952482	-0.0934319	0.0984315	FS_L_Superiorparietal_Area	illic_user	50	0.99875	1	0.999858	0.99968
thc	SSAGA_Mj_Ab_Dep	thck	-0.00164321	0.0278105	1018.93	-0.0590861	0.952895	-0.0558821	0.0526035	FS_L_Pericalcarine_Thck	thc_user	24	0.967117	3	0.999849	0.99968
thc	THC	thck	-0.00112254	0.0191737	1037.28	-0.0585457	0.953325	-0.038544	0.0363586	FS_L_Superiorfrontal_Thck		40	0.991457	3	0.999849	0.99968
thc	thc_heavy	vol	-0.00170831	0.0293319	1023.82	-0.0582408	0.953568	-0.058981	0.0554778	FS_R_LatVent_Vol	thc_user	8	0.992442	3	0.999849	0.99968
thc	thc_heavy	thck	-0.00118682	0.0204352	1016.39	-0.0580774	0.953698	-0.0410676	0.0386564	FS_L_Postcentral_Thck	thc_user	30	0.996881	3	0.999849	0.99968
thc	thc_heavy	thck	-0.00181716	0.0313938	1069.16	-0.0578827	0.953853	-0.0629709	0.0595495	FS_R_Caudalanteriorcingulate_Thck	thc_user	30	0.996881	3	0.999849	0.99968
thc	onset_thc	area	-0.00194076	0.0335312	556.679	-0.0578793	0.953866	-0.0673309	0.0630872	FS_R_Bankssts_Area	thc_user	51	0.965365	3	0.999849	0.99968
thc	SSAGA_Mj_Ab_Dep	vol	-0.00162228	0.0280545	996.151	-0.0578261	0.953899	-0.0564514	0.0530816	FS_L_ChoroidPlexus_Vol	thc_user	2	0.953899	3	0.999849	0.99968
illic	MethAmphetamine	vol	-0.00142588	0.0249409	1038.89	-0.0571701	0.954421	-0.0500796	0.0472491	FS_3rdVent_Vol		21	0.986044	1	0.999858	0.99968
illic	MethAmphetamine	area	-0.0012671	0.0222715	1071.25	-0.0568932	0.954641	-0.044772	0.04215	FS_L_Medialorbitofrontal_Area		65	0.995005	1	0.999858	0.99968
illic	SSAGA_Times_Used_Illicits	thck	0.00355263	0.0626928	1066.55	0.0566673	0.954821	-0.118636	0.125915	FS_R_Lateralorbitofrontal_Thck	illic_user	36	0.959261	1	0.999858	0.99968
illic	onset_illic	thck	-0.00318434	0.0567459	228.181	-0.0561158	0.955299	-0.11161	0.105797	FS_L_Transversetemporal_Thck	illic_user	28	0.992078	1	0.999858	0.99968
alc	SSAGA_Alc_D4_Dp_Dx	vol	-0.00183133	0.0327561	936.751	-0.055908	0.955427	-0.0656188	0.0620413	FS_L_Vessel_Vol	audit_c	3	0.979313	2	0.992426	0.99968
illic	MethAmphetamine	thck	-0.00105144	0.0191394	1050.06	-0.0549361	0.9562	-0.0384387	0.0362838	FS_L_Postcentral_Thck		43	0.991477	1	0.999858	0.99968
thc	THC	area	0.00136338	0.0252052	1072.8	0.0540912	0.956873	-0.0477981	0.0505481	FS_R_Cuneus_Area		62	0.985869	3	0.999849	0.99968
illic	onset_illic	thck	-0.00326109	0.0605327	221.76	-0.0538731	0.957085	-0.120039	0.112241	FS_L_Insula_Thck	illic_user	28	0.992078	1	0.999858	0.99968
thc	thc_heavy	area	-0.00128345	0.0239163	1070.91	-0.0536641	0.957213	-0.0478948	0.0453886	FS_L_Medialorbitofrontal_Area	thc_user	52	0.980368	3	0.999849	0.99968
tobac	tobac_heavy	area	-0.00160813	0.0300154	492.039	-0.0535767	0.957294	-0.0597585	0.0569744	FS_R_Inferiorparietal_Area	tobac_user	54	0.969577	4	0.986401	0.99968
alc	audit_c	area	-0.00116878	0.0222135	935.69	-0.0526156	0.958049	-0.0447525	0.0422297	FS_R_Fusiform_Area		45	0.979371	2	0.992426	0.99968
tobac	tobac_user	thck	-0.0014365	0.0273123	1042.09	-0.0525954	0.958064	-0.0546918	0.0518361	FS_R_Insula_Thck		35	0.970173	4	0.986401	0.99968
illic	MethAmphetamine	vol	0.000955266	0.0182525	993.669	0.0523362	0.958271	-0.0347188	0.0366214	FS_R_Cerebellum_Cort_Vol		21	0.986044	1	0.999858	0.99968
tobac	onset_tobac	vol	0.00178663	0.034449	719.011	0.051863	0.958652	-0.0656036	0.0688309	FS_OpticChiasm_Vol	tobac_user	4	0.958652	4	0.986401	0.99968
tobac	tobac_heavy	thck	0.00154019	0.0298403	497.36	0.0516144	0.958857	-0.0565106	0.0593977	FS_R_Precuneus_Thck	tobac_user	32	0.987913	4	0.986401	0.99968
illic	Cocaine	area	0.000873433	0.0170217	1070.74	0.051313	0.959086	-0.0323589	0.0340813	FS_L_Lateralorbitofrontal_Area		61	0.9734	1	0.999858	0.99968
illic	SSAGA_Times_Used_Illicits	thck	0.00368219	0.0720688	1060.17	0.0510926	0.959261	-0.137005	0.144147	FS_L_Insula_Thck	illic_user	36	0.959261	1	0.999858	0.99968
tobac	tobac_heavy	area	-0.00174826	0.0342144	496.453	-0.0510973	0.959269	-0.0681482	0.0646447	FS_L_Lateraloccipital_Area	tobac_user	54	0.969577	4	0.986401	0.99968
alc	Breathalyzer_Over_08	area	-0.00114791	0.0227275	900.42	-0.0505073	0.959729	-0.0454723	0.0431771	FS_R_Lingual_Area		60	0.960003	2	0.992426	0.99968
alc	Breathalyzer_Over_08	area	0.000943049	0.0187995	948.781	0.0501636	0.960003	-0.0357183	0.0376046	FS_R_Precuneus_Area		60	0.960003	2	0.992426	0.99968
thc	onset_thc	area	-0.00167915	0.0337395	578.989	-0.0497682	0.960324	-0.0674428	0.0638808	FS_L_Transversetemporal_Area	thc_user	51	0.965365	3	0.999849	0.99968
tobac	tobac_user	area	-0.00133412	0.0269502	1053.81	-0.049503	0.960528	-0.0540484	0.0511899	FS_L_Caudalanteriorcingulate_Area		57	0.980384	4	0.986401	0.99968
illic	MethAmphetamine	thck	-0.000886043	0.0180248	1064.2	-0.0491569	0.960803	-0.0362295	0.0342904	FS_L_Inferiorparietal_Thck		43	0.991477	1	0.999858	0.99968
thc	thc_user	area	-0.00133745	0.0277039	1008.22	-0.0482766	0.961505	-0.0555868	0.0526493	FS_L_Frontalpole_Area		55	0.99696	3	0.999849	0.99968
thc	thc_heavy	area	-0.00105715	0.0219957	1033.87	-0.0480618	0.961676	-0.0439767	0.0420517	FS_L_Lateraloccipital_Area	thc_user	52	0.980368	3	0.999849	0.99968
tobac	tobac_heavy	area	0.00145788	0.0303772	496.465	0.0479925	0.961742	-0.0575752	0.0603451	FS_R_Insula_Area	tobac_user	54	0.969577	4	0.986401	0.99968
thc	THC	thck	0.000917038	0.0193945	1068.45	0.0472833	0.962296	-0.0369048	0.0388263	FS_L_Precentral_Thck		40	0.991457	3	0.999849	0.99968
illic	MethAmphetamine	thck	-0.000848148	0.0179471	1053.59	-0.0472582	0.962316	-0.0360249	0.0342031	FS_R_Superiorparietal_Thck		43	0.991477	1	0.999858	0.99968
thc	SSAGA_Mj_Times_Used	area	0.00136295	0.0290087	1067.59	0.0469841	0.962535	-0.0554427	0.0579363	FS_L_Rostralmiddlefrontal_Area	thc_user	59	0.995962	3	0.999849	0.99968
tobac	onset_tobac	area	-0.00141243	0.0308487	700.382	-0.0457858	0.963494	-0.0615377	0.0585218	FS_L_Bankssts_Area	tobac_user	48	0.975711	4	0.986401	0.99968
alc	audit_c	thck	-0.00109883	0.0240561	937.572	-0.0456777	0.963577	-0.0479782	0.0458723	FS_L_Parsopercularis_Thck		23	0.982663	2	0.992426	0.99968
thc	SSAGA_Mj_Ab_Dep	area	-0.0013562	0.0298482	1052.03	-0.0454365	0.963768	-0.0601753	0.0569308	FS_R_Temporalpole_Area	thc_user	46	0.974478	3	0.999849	0.99968
thc	SSAGA_Mj_Ab_Dep	area	-0.00115851	0.0255475	1046.47	-0.0453472	0.963839	-0.0513023	0.0486645	FS_L_Entorhinal_Area	thc_user	46	0.974478	3	0.999849	0.99968
tobac	tobac_user	area	0.00111883	0.0249537	1068.05	0.0448361	0.964246	-0.0477201	0.0497782	FS_R_Paracentral_Area		57	0.980384	4	0.986401	0.99968
alc	audit_c	area	-0.00094763	0.0215707	937.966	-0.0439313	0.964969	-0.0430343	0.0410907	FS_R_Lateralorbitofrontal_Area		45	0.979371	2	0.992426	0.99968
thc	SSAGA_Mj_Ab_Dep	area	0.00121951	0.0278004	1064.46	0.0438667	0.965019	-0.0534031	0.0554086	FS_L_Temporalpole_Area	thc_user	46	0.974478	3	0.999849	0.99968
thc	onset_thc	area	0.00122567	0.0282149	574.984	0.0434405	0.965365	-0.0535484	0.0561425	FS_L_Insula_Area	thc_user	51	0.965365	3	0.999849	0.99968
illic	Oxycontin	thck	-0.000749108	0.0172773	909.587	-0.043358	0.965426	-0.0344708	0.0329679	FS_R_Superiorparietal_Thck		44	0.965426	1	0.999858	0.99968
thc	THC	vol	0.00118764	0.0274315	1034.27	0.0432946	0.965475	-0.0523274	0.0547137	FS_CC_Anterior_Vol		18	0.965475	3	0.999849	0.99968
illic	illic_max	thck	-0.00307677	0.0710203	68	-0.0433224	0.965571	-0.138073	0.133433	FS_R_Precuneus_Thck	illic_user	31	0.998742	1	0.999858	0.99968
thc	thc_heavy	thck	-0.00113258	0.0262956	1071.99	-0.043071	0.965653	-0.0526276	0.0500683	FS_L_Parsorbitalis_Thck	thc_user	30	0.996881	3	0.999849	0.99968
alc	SSAGA_Alc_D4_Dp_Dx	thck	-0.00125035	0.0290977	936.984	-0.0429706	0.965734	-0.0580865	0.0554014	FS_L_Insula_Thck	audit_c	25	0.991024	2	0.992426	0.99968
tobac	tobac_user	area	0.00104214	0.0244192	1070.57	0.0426772	0.965967	-0.0465697	0.0487252	FS_R_Cuneus_Area		57	0.980384	4	0.986401	0.99968
illic	Opiates	area	0.00119241	0.0280567	1056.85	0.0425001	0.966108	-0.0537464	0.0558986	FS_R_Temporalpole_Area		63	0.968926	1	0.999858	0.99968
illic	Cocaine	thck	0.000881568	0.0209356	1072.83	0.0421086	0.96642	-0.0399712	0.0417154	FS_L_Fusiform_Thck		39	0.995356	1	0.999858	0.99968
thc	thc_heavy	area	-0.00101716	0.0241759	1049.03	-0.0420733	0.966448	-0.0481516	0.0461552	FS_L_Lingual_Area	thc_user	52	0.980368	3	0.999849	0.99968
illic	illic_user	vol	0.00085352	0.0204905	1036.32	0.0416545	0.966782	-0.0391251	0.0408283	FS_R_Hippo_Vol		12	0.979051	1	0.999858	0.99968
illic	Opiates	area	0.000760315	0.0188329	1055.2	0.0403717	0.967804	-0.0360972	0.037479	FS_L_Postcentral_Area		63	0.968926	1	0.999858	0.99968
illic	illic_user	area	0.000818698	0.0206186	1072.91	0.0397068	0.968334	-0.0393818	0.041089	FS_L_Supramarginal_Area		56	0.992605	1	0.999858	0.99968
thc	thc_user	thck	-0.00086157	0.0219618	1062.61	-0.0392304	0.968714	-0.0437193	0.0419635	FS_L_Parsopercularis_Thck		33	0.998473	3	0.999849	0.99968
illic	Opiates	area	0.00101824	0.0261325	1062.9	0.0389646	0.968926	-0.0500365	0.0519676	FS_L_Temporalpole_Area		63	0.968926	1	0.999858	0.99968
illic	MethAmphetamine	area	0.00109295	0.028081	1068.3	0.0389213	0.96896	-0.0536679	0.0561057	FS_R_Temporalpole_Area		65	0.995005	1	0.999858	0.99968
thc	SSAGA_Mj_Ab_Dep	thck	-0.00077431	0.0199881	978.608	-0.0387386	0.969107	-0.0397769	0.0381998	FS_L_Lateraloccipital_Thck	thc_user	24	0.969107	3	0.999849	0.99968
illic	Oxycontin	vol	0.000653551	0.0169059	798.307	0.0386582	0.969173	-0.0323253	0.0336479	FS_R_Cerebellum_Cort_Vol		22	0.998945	1	0.999858	0.99968
alc	Breathalyzer_Over_08	thck	-0.00111175	0.0289172	1004.21	-0.0384461	0.96934	-0.0574837	0.0553006	FS_L_Caudalanteriorcingulate_Thck		38	0.98	2	0.992426	0.99968
thc	SSAGA_Mj_Times_Used	vol	-0.00156267	0.0407684	1031.09	-0.0383303	0.969432	-0.0810984	0.0779301	FS_CC_Anterior_Vol	thc_user	15	0.990541	3	0.999849	0.99968
thc	SSAGA_Mj_Ab_Dep	area	0.00083003	0.0217219	1013.64	0.0382117	0.969526	-0.0415444	0.043191	FS_L_Lateraloccipital_Area	thc_user	46	0.974478	3	0.999849	0.99968
tobac	tobac_heavy	area	-0.00147449	0.0386412	495.461	-0.0381585	0.969577	-0.0764077	0.0735283	FS_R_Cuneus_Area	tobac_user	54	0.969577	4	0.986509	0.99968
illic	onset_illic	thck	0.00146837	0.0385722	213.395	0.0380682	0.969669	-0.0733341	0.0770497	FS_L_Superiorparietal_Thck	illic_user	28	0.992078	1	0.999858	0.99968
illic	illic_max	area	0.00388615	0.102129	67.9029	0.0380515	0.969758	-0.187418	0.189879	FS_R_Frontalpole_Area	illic_user	53	0.995387	1	0.999858	0.99968
illic	illic_user	thck	-0.000709882	0.0187872	1070.91	-0.0377854	0.969866	-0.0373677	0.0359378	FS_L_Precuneus_Thck		34	0.989132	1	0.999858	0.99968
thc	thc_user	area	-0.00103562	0.027597	1027.76	-0.0375267	0.970072	-0.0548413	0.0527956	FS_L_Temporalpole_Area		55	0.99696	3	0.999849	0.99968
tobac	tobac_user	thck	0.000726248	0.0194182	1063.27	0.0374003	0.970173	-0.0371675	0.0386048	FS_R_Rostralmiddlefrontal_Thck		35	0.970173	4	0.986509	0.99968
illic	Oxycontin	area	-0.000835103	0.0224601	901.087	-0.0371816	0.970348	-0.044678	0.0429896	FS_L_Parahippocampal_Area		66	0.984831	1	0.999858	0.99968
illic	onset_illic	thck	-0.00242899	0.0657458	227.785	-0.0369452	0.970561	-0.129521	0.123547	FS_R_Parahippocampal_Thck	illic_user	28	0.992078	1	0.999858	0.99968
illic	MethAmphetamine	vol	0.000654855	0.0182994	1063.71	0.0357855	0.97146	-0.0350379	0.0363727	FS_L_ThalamusProper_Vol		21	0.986044	1	0.999858	0.99968
illic	Amphetamines	area	0.000909321	0.0254516	1061.15	0.0357274	0.971506	-0.0487219	0.0506138	FS_L_Caudalanteriorcingulate_Area		64	0.971506	1	0.999858	0.99968
tobac	tobac_heavy	vol	-0.0014988	0.0421444	457.319	-0.0355634	0.971646	-0.0833809	0.0803871	FS_4thVent_Vol	tobac_user	10	0.99673	4	0.986509	0.99968
illic	Amphetamines	thck	-0.000826698	0.0235243	1019.82	-0.0351423	0.971973	-0.0467429	0.0450637	FS_L_Lingual_Thck		42	0.996204	1	0.999858	0.99968
alc	audit_c	thck	-0.00114383	0.0329843	894.991	-0.0346779	0.972344	-0.0654531	0.0637231	FS_R_Entorhinal_Thck		23	0.982663	2	0.992426	0.99968
illic	MethAmphetamine	vol	0.000674501	0.0197178	1016.63	0.0342078	0.972718	-0.0377949	0.0391559	FS_R_Putamen_Vol		21	0.986044	1	0.999858	0.99968
alc	SSAGA_Alc_D4_Dp_Dx	thck	0.000718509	0.0212513	910.89	0.0338102	0.973036	-0.0406887	0.0421868	FS_L_Postcentral_Thck	audit_c	25	0.991024	2	0.992426	0.99968
alc	SSAGA_Alc_D4_Dp_Dx	area	-0.000865115	0.0262077	936.334	-0.0330099	0.973674	-0.0518932	0.0503242	FS_L_Posteriorcingulate_Area	audit_c	47	0.973674	2	0.992426	0.99968
illic	illic_user	thck	0.00098253	0.0303234	1067.43	0.0324017	0.974158	-0.0582163	0.0600991	FS_R_Isthmuscingulate_Thck		34	0.989132	1	0.999858	0.99968
thc	onset_thc	thck	0.000778685	0.0240724	555.186	0.0323476	0.974206	-0.0460283	0.0474827	FS_L_Supramarginal_Thck	thc_user	29	0.982524	3	0.999849	0.99968
thc	SSAGA_Mj_Ab_Dep	area	0.000618425	0.0193253	1016.13	0.0320009	0.974478	-0.0370814	0.0383049	FS_R_Lateralorbitofrontal_Area	thc_user	46	0.974478	3	0.999849	0.99968
illic	illic_max	vol	0.00142343	0.0448116	67.8735	0.0317647	0.974753	-0.0806594	0.0826372	FS_IntraCranial_Vol	illic_user	9	0.986359	1	0.999858	0.99968
alc	Breathalyzer_Over_08	thck	0.000932987	0.0297191	1069.54	0.0313935	0.974962	-0.0570136	0.0589279	FS_L_Isthmuscingulate_Thck		38	0.98	2	0.992426	0.99968
thc	SSAGA_Mj_Times_Used	area	0.00120465	0.0390132	1071.93	0.030878	0.975373	-0.074822	0.0773834	FS_L_Entorhinal_Area	thc_user	59	0.995962	3	0.999849	0.99968
illic	illic_user	vol	-0.000835436	0.0273446	1051.86	-0.0305521	0.975633	-0.0541821	0.0525177	FS_CC_MidAnterior_Vol		12	0.979051	1	0.999858	0.99968
illic	SSAGA_Times_Used_Illicits	vol	0.00150236	0.0492471	986.847	0.0305066	0.975669	-0.0945215	0.0976088	FS_R_ThalamusProper_Vol	illic_user	14	0.975669	1	0.999858	0.99968
thc	SSAGA_Mj_Times_Used	thck	-0.00112769	0.0370045	1046.26	-0.0304742	0.975695	-0.0736	0.0708899	FS_R_Parsorbitalis_Thck	thc_user	37	0.993184	3	0.999849	0.99968
tobac	onset_tobac	area	0.000627989	0.0206192	730.946	0.0304566	0.975711	-0.0394912	0.0407285	FS_L_Superiorfrontal_Area	tobac_user	48	0.975711	4	0.988412	0.99968
alc	Breathalyzer_Over_08	thck	-0.000668851	0.0220569	992.572	-0.0303239	0.975815	-0.0436855	0.0423389	FS_R_Parsopercularis_Thck		38	0.98	2	0.992426	0.99968
illic	onset_illic	area	-0.00138436	0.0470836	227.958	-0.0294022	0.97657	-0.0930685	0.0887525	FS_L_Fusiform_Area	illic_user	50	0.99875	1	0.999858	0.99968
thc	thc_user	thck	-0.000658102	0.0225884	1064.26	-0.0291344	0.976763	-0.0449159	0.0434238	FS_L_Paracentral_Thck		33	0.998473	3	0.999849	0.99968
thc	onset_thc	vol	-0.00103934	0.0357129	578.365	-0.0291026	0.976793	-0.0704184	0.0684038	FS_CSF_Vol	thc_user	7	0.99949	3	0.999849	0.99968
illic	illic_user	thck	-0.000627867	0.0217952	1061.44	-0.0288075	0.977023	-0.0432901	0.0418438	FS_L_Parstriangularis_Thck		34	0.989132	1	0.999858	0.99968
thc	thc_heavy	area	0.000617259	0.0216175	1056.75	0.0285537	0.977226	-0.0415298	0.0429837	FS_L_Fusiform_Area	thc_user	52	0.980368	3	0.999849	0.99968
illic	Cocaine	vol	0.000365275	0.012854	1071.73	0.0284172	0.977335	-0.0247139	0.0255007	FS_IntraCranial_Vol		17	0.987828	1	0.999858	0.99968
tobac	tobac_heavy	vol	-0.000888986	0.0318138	463.874	-0.0279434	0.977719	-0.062625	0.0608534	FS_R_Putamen_Vol	tobac_user	10	0.99673	4	0.988412	0.99968
illic	Amphetamines	thck	0.000485586	0.0175147	1038.06	0.0277244	0.977887	-0.0336886	0.0346638	FS_L_Precentral_Thck		42	0.996204	1	0.999858	0.99968
illic	illic_user	area	0.000732807	0.0265769	1044.06	0.0275731	0.978008	-0.0512104	0.052512	FS_L_Isthmuscingulate_Area		56	0.992605	1	0.999858	0.99968
illic	illic_max	area	0.00258841	0.0954595	67.8876	0.0271152	0.978447	-0.170685	0.176306	FS_R_Paracentral_Area	illic_user	53	0.995387	1	0.999858	0.99968
alc	onset_alc	area	0.000830143	0.0308977	901.102	0.0268674	0.978571	-0.0593306	0.0610448	FS_L_Temporalpole_Area	audit_c	49	0.985954	2	0.992426	0.99968
alc	Breathalyzer_Over_08	thck	0.000515062	0.0194866	981.194	0.0264317	0.978918	-0.0374904	0.0385102	FS_R_Precuneus_Thck		38	0.98	2	0.992426	0.99968
illic	illic_user	vol	-0.0007198	0.0274054	1069.63	-0.0262649	0.979051	-0.0542137	0.0527316	FS_L_Pallidum_Vol		12	0.979051	1	0.999858	0.99968
tobac	tobac_heavy	thck	-0.00117786	0.044948	481.602	-0.0262049	0.979105	-0.0886113	0.0858316	FS_R_Entorhinal_Thck	tobac_user	32	0.993718	4	0.988412	0.99968
alc	Breathalyzer_Over_08	thck	0.000646121	0.0257677	990.401	0.0250748	0.98	-0.0496068	0.0508865	FS_L_Transversetemporal_Thck		38	0.98	2	0.992426	0.99968
thc	thc_heavy	area	0.000478553	0.0194427	1046.48	0.0246134	0.980368	-0.0375838	0.0383878	FS_R_Precentral_Area	thc_user	52	0.980368	3	0.999849	0.99968
thc	SSAGA_Mj_Times_Used	area	-0.000748883	0.0319683	1061.28	-0.0234258	0.981315	-0.063105	0.0615822	FS_R_Superiorparietal_Area	thc_user	59	0.995962	3	0.999849	0.99968
illic	Amphetamines	thck	0.000397586	0.017201	1009.63	0.0231141	0.981564	-0.0331586	0.0339868	FS_L_Superiorfrontal_Thck		42	0.996204	1	0.999858	0.99968
illic	onset_illic	thck	-0.000825081	0.0356987	229.941	-0.0231124	0.981581	-0.0691713	0.068163	FS_L_Supramarginal_Thck	illic_user	28	0.992078	1	0.999858	0.99968
alc	SSAGA_Alc_D4_Dp_Dx	thck	-0.00043387	0.0188097	933.211	-0.0230663	0.981602	-0.0371196	0.0364541	FS_R_Inferiorparietal_Thck	audit_c	25	0.991024	2	0.992426	0.99968
illic	Opiates	thck	0.00049796	0.0216013	1055.63	0.0230523	0.981613	-0.0416282	0.0426818	FS_R_Parsopercularis_Thck		41	0.981613	1	0.999858	0.99968
alc	onset_alc	area	-0.000621593	0.0269744	929.122	-0.0230438	0.98162	-0.0532312	0.0519173	FS_R_Cuneus_Area	audit_c	49	0.985954	2	0.992426	0.99968
tobac	tobac_user	vol	0.000550278	0.024143	1072.53	0.0227924	0.98182	-0.0465424	0.0477583	FS_R_AccumbensArea_Vol		13	0.98182	4	0.989272	0.99968
alc	audit_c	area	0.000476535	0.0209676	932.285	0.0227272	0.981873	-0.040509	0.0413719	FS_L_Superiortemporal_Area		45	0.981873	2	0.992426	0.99968
alc	SSAGA_Alc_D4_Dp_Dx	thck	-0.000453686	0.0200192	895.51	-0.0226625	0.981925	-0.0395065	0.0385569	FS_L_Rostralmiddlefrontal_Thck	audit_c	25	0.991024	2	0.992426	0.99968
thc	THC	thck	-0.000680234	0.0307225	1072.23	-0.0221413	0.982339	-0.0606192	0.0592536	FS_R_Parahippocampal_Thck		40	0.992521	3	0.999849	0.99968
thc	onset_thc	thck	0.00079868	0.0364466	576.656	0.0219137	0.982524	-0.0701829	0.0723169	FS_R_Frontalpole_Thck	thc_user	29	0.982524	3	0.999849	0.99968
alc	audit_c	thck	0.00053752	0.0247286	937.275	0.0217368	0.982663	-0.0478656	0.0492669	FS_L_Inferiortemporal_Thck		23	0.982663	2	0.992426	0.99968
illic	Cocaine	vol	-0.0004405	0.0215235	1065.17	-0.020466	0.983675	-0.0424303	0.0415499	FS_L_Caudate_Vol		17	0.987828	1	0.999858	0.99968
illic	Amphetamines	vol	-0.000511944	0.0259317	1039.76	-0.019742	0.984253	-0.0510975	0.0501034	FS_L_Pallidum_Vol		20	0.984253	1	0.999858	0.99968
illic	onset_illic	thck	0.00126534	0.0643782	230	0.0196547	0.984336	-0.121979	0.12451	FS_L_Temporalpole_Thck	illic_user	28	0.992078	1	0.999858	0.99968
illic	MethAmphetamine	area	-0.000391672	0.0201195	1070.9	-0.0194673	0.984472	-0.0396473	0.0388583	FS_R_Postcentral_Area		65	0.995005	1	0.999858	0.99968
thc	thc_heavy	thck	-0.000371167	0.020281	1005.06	-0.0183013	0.985402	-0.0399745	0.0391748	FS_L_Lateraloccipital_Thck	thc_user	30	0.996881	3	0.999849	0.99968
illic	MethAmphetamine	area	-0.000283567	0.0159773	1060.27	-0.0177481	0.985843	-0.0314541	0.0308919	FS_L_Superiorfrontal_Area		65	0.995005	1	0.999858	0.99968
alc	onset_alc	area	0.000412452	0.0234225	934.398	0.0176093	0.985954	-0.0452243	0.0460823	FS_L_Inferiorparietal_Area	audit_c	49	0.985954	2	0.992426	0.99968
illic	MethAmphetamine	vol	0.000123493	0.00705815	1042.17	0.0174964	0.986044	-0.0136478	0.013894	FS_Mask_Vol		21	0.986044	1	0.999858	0.99968
illic	illic_max	vol	-0.00145154	0.0830522	66.8486	-0.0174774	0.986108	-0.153726	0.151123	FS_L_Cerebellum_Cort_Vol	illic_user	9	0.986359	1	0.999858	0.99968
illic	illic_max	vol	-0.00149701	0.0872365	67.9347	-0.0171604	0.986359	-0.1668	0.160759	FS_R_Cerebellum_Cort_Vol	illic_user	9	0.986359	1	0.999858	0.99968
thc	thc_heavy	vol	-0.000492011	0.0290709	1059.42	-0.0169245	0.9865	-0.0571672	0.0562304	FS_OpticChiasm_Vol	thc_user	8	0.992442	3	0.999849	0.99968
thc	THC	area	0.000424683	0.0252801	1011.48	0.0167991	0.9866	-0.0489086	0.0497422	FS_L_Pericalcarine_Area		62	0.990248	3	0.999849	0.99968
thc	SSAGA_Mj_Times_Used	vol	0.000494782	0.0295618	1046.48	0.0167372	0.986649	-0.0571536	0.0581439	FS_R_ThalamusProper_Vol	thc_user	15	0.990541	3	0.999849	0.99968
thc	thc_user	area	0.000407373	0.0245572	1057.47	0.0165887	0.986768	-0.0476138	0.048288	FS_L_Parsorbitalis_Area		55	0.99696	3	0.999849	0.99968
illic	onset_illic	area	0.000964814	0.0590368	225.401	0.0163426	0.986976	-0.111781	0.114252	FS_L_Caudalanteriorcingulate_Area	illic_user	50	0.99875	1	0.999858	0.99968
illic	Oxycontin	area	0.000400183	0.0257566	1050.85	0.0155371	0.987607	-0.0500991	0.0505875	FS_L_Isthmuscingulate_Area		66	0.987607	1	0.999858	0.99968
illic	Cocaine	vol	0.00036093	0.0236524	1071.68	0.0152597	0.987828	-0.0457944	0.0466043	FS_R_Pallidum_Vol		17	0.987828	1	0.999858	0.99968
alc	Breathalyzer_Over_08	vol	0.00043251	0.0294489	760.234	0.0146868	0.988286	-0.0570326	0.057891	FS_4thVent_Vol		16	0.990145	2	0.992426	0.99968
thc	thc_user	vol	0.000414543	0.0282893	1068.38	0.0146537	0.988311	-0.0548489	0.0556091	FS_CC_MidAnterior_Vol		11	0.988311	3	0.999849	0.99968
thc	thc_heavy	thck	0.000271182	0.0191799	1024.35	0.0141389	0.988722	-0.0371436	0.0376713	FS_R_Superiorparietal_Thck	thc_user	30	0.996881	3	0.999849	0.99968
illic	illic_max	area	0.00138863	0.0983781	68	0.0141152	0.988779	-0.177395	0.180172	FS_L_Bankssts_Area	illic_user	53	0.995387	1	0.999858	0.99968
illic	Cocaine	thck	-0.000269308	0.0191608	1071.03	-0.0140552	0.988789	-0.0376489	0.0371119	FS_L_Lateraloccipital_Thck		39	0.995356	1	0.999858	0.99968
alc	SSAGA_Alc_D4_Dp_Dx	thck	0.000368283	0.0263201	899.535	0.0139924	0.988839	-0.0509269	0.0516554	FS_L_Cuneus_Thck	audit_c	25	0.991024	2	0.992426	0.99968
illic	MethAmphetamine	area	-0.000366306	0.0263216	1071.64	-0.0139165	0.988899	-0.0516594	0.0512221	FS_L_Frontalpole_Area		65	0.995005	1	0.999858	0.99968
illic	illic_max	thck	-0.00126866	0.0913776	67.9156	-0.0138837	0.988963	-0.167601	0.167973	FS_L_Cuneus_Thck	illic_user	31	0.998742	1	0.999858	0.99968
illic	illic_user	thck	-0.000310596	0.0227965	1072.63	-0.0136247	0.989132	-0.0449734	0.0441686	FS_L_Lateralorbitofrontal_Thck		34	0.989132	1	0.999858	0.99968
illic	Cocaine	thck	0.00027641	0.0203286	1071.12	0.0135971	0.989154	-0.0393819	0.0399745	FS_R_Postcentral_Thck		39	0.995356	1	0.999858	0.99968
alc	Breathalyzer_Over_08	vol	0.000166431	0.0134705	890.303	0.0123552	0.990145	-0.0261054	0.0264357	FS_IntraCranial_Vol		16	0.990145	2	0.992426	0.999858
thc	THC	area	0.000347196	0.0283984	1069.58	0.0122259	0.990248	-0.0550447	0.0557446	FS_L_Temporalpole_Area		62	0.990248	3	0.999849	0.999858
thc	SSAGA_Mj_Times_Used	vol	-0.000246326	0.0207718	1055.98	-0.0118587	0.990541	-0.0407441	0.0403243	FS_IntraCranial_Vol	thc_user	15	0.990541	3	0.999849	0.999858
alc	SSAGA_Alc_D4_Dp_Dx	thck	-0.000289537	0.0249798	934.306	-0.0115908	0.990755	-0.0490914	0.0483299	FS_R_Lateralorbitofrontal_Thck	audit_c	25	0.991024	2	0.992426	0.999858
illic	Opiates	vol	0.000224612	0.0195092	990.915	0.0115132	0.990816	-0.0378777	0.0383658	FS_R_Putamen_Vol		19	0.990816	1	0.999858	0.999858
alc	SSAGA_Alc_D4_Dp_Dx	thck	0.000365213	0.0324549	936.983	0.0112529	0.991024	-0.0628647	0.0640144	FS_R_Caudalanteriorcingulate_Thck	audit_c	25	0.991024	2	0.992426	0.999858
illic	SSAGA_Times_Used_Illicits	area	-0.000586567	0.0554316	1061.77	-0.0105818	0.991559	-0.10863	0.107609	FS_R_Postcentral_Area	illic_user	58	0.996316	1	0.999858	0.999858
illic	onset_illic	thck	-0.000459036	0.046181	226.112	-0.00993993	0.992078	-0.0886388	0.0882481	FS_R_Parstriangularis_Thck	illic_user	28	0.992078	1	0.999858	0.999858
thc	SSAGA_Mj_Times_Used	thck	-0.000341127	0.0344019	1071.38	-0.00991595	0.99209	-0.067366	0.0669565	FS_R_Inferiortemporal_Thck	thc_user	37	0.993184	3	0.999849	0.999858
thc	thc_heavy	vol	-0.000211141	0.0222835	944.495	-0.00947521	0.992442	-0.0436613	0.0432377	FS_L_Caudate_Vol	thc_user	8	0.992442	3	0.999849	0.999858
thc	THC	thck	0.000278846	0.0297398	1063.31	0.0093762	0.992521	-0.0577647	0.0582567	FS_L_Medialorbitofrontal_Thck		40	0.992521	3	0.999849	0.999858
tobac	tobac_user	area	0.000214113	0.0245732	1064.17	0.00871328	0.99305	-0.0478286	0.0481139	FS_R_Parsorbitalis_Area		57	0.99305	4	0.997261	0.999858
thc	SSAGA_Mj_Times_Used	thck	0.000299528	0.0350521	1071.97	0.00854521	0.993184	-0.0679994	0.0688004	FS_R_Parsopercularis_Thck	thc_user	37	0.993184	3	0.999849	0.999858
illic	SSAGA_Times_Used_Illicits	area	-0.00044771	0.0575923	1043	-0.00777379	0.993799	-0.112729	0.111947	FS_R_Lateraloccipital_Area	illic_user	58	0.996316	1	0.999858	0.999858
tobac	tobac_heavy	thck	0.000299614	0.0455802	497.73	0.00657333	0.994758	-0.0880731	0.0889303	FS_R_Isthmuscingulate_Thck	tobac_user	32	0.994758	4	0.997261	0.999858
illic	MethAmphetamine	area	0.000123232	0.019678	1056.77	0.00626242	0.995005	-0.03829	0.0385053	FS_R_Superiorparietal_Area		65	0.995005	1	0.999858	0.999858
illic	Cocaine	thck	0.000100731	0.0173032	1072.79	0.00582154	0.995356	-0.0336558	0.0338568	FS_L_Supramarginal_Thck		39	0.995356	1	0.999858	0.999858
illic	illic_max	area	-0.00061705	0.106335	67.8407	-0.00580288	0.995387	-0.193532	0.195584	FS_L_Caudalanteriorcingulate_Area	illic_user	53	0.995387	1	0.999858	0.999858
thc	thc_heavy	thck	0.000139608	0.0268936	1058.77	0.00519111	0.995859	-0.0523921	0.052551	FS_R_Transversetemporal_Thck	thc_user	30	0.996881	3	0.999849	0.999858
illic	onset_illic	area	-0.000208219	0.0421717	222.354	-0.00493741	0.996065	-0.081314	0.0805864	FS_R_Rostralmiddlefrontal_Area	illic_user	50	0.99875	1	0.999858	0.999858
illic	Amphetamines	thck	-9.94923e-05	0.0209083	1060.57	-0.00475851	0.996204	-0.040964	0.0406589	FS_R_Fusiform_Thck		42	0.996204	1	0.999858	0.999858
illic	SSAGA_Times_Used_Illicits	area	-0.000271685	0.0588258	1050.65	-0.00461847	0.996316	-0.115562	0.114385	FS_R_Supramarginal_Area	illic_user	58	0.996316	1	0.999858	0.999858
tobac	tobac_heavy	vol	0.00011154	0.0271972	428.347	0.00410117	0.99673	-0.0526674	0.0528412	FS_L_Cerebellum_Cort_Vol	tobac_user	10	0.99673	4	0.997261	0.999858
alc	SSAGA_Alc_D4_Dp_Dx	vol	-0.000109484	0.0273435	847.377	-0.00400402	0.996806	-0.0533872	0.0531657	FS_CC_Posterior_Vol	audit_c	3	0.996806	2	0.996806	0.999858
thc	thc_user	area	9.64655e-05	0.0246407	1058.37	0.00391489	0.996877	-0.0479626	0.0483217	FS_R_Cuneus_Area		55	0.99696	3	0.999849	0.999858
thc	thc_heavy	thck	7.74632e-05	0.0198088	1061.17	0.00391054	0.996881	-0.0385412	0.0389332	FS_R_Precentral_Thck	thc_user	30	0.996881	3	0.999849	0.999858
thc	thc_user	area	9.58808e-05	0.025161	1052.52	0.0038107	0.99696	-0.0491167	0.0491553	FS_R_Paracentral_Area		55	0.99696	3	0.999849	0.999858
illic	Oxycontin	vol	-8.98956e-05	0.0237173	867.512	-0.0037903	0.996977	-0.0464477	0.0461803	FS_3rdVent_Vol		22	0.998945	1	0.999858	0.999858
tobac	onset_tobac	thck	9.11638e-05	0.0265468	705.022	0.00343408	0.997261	-0.0514992	0.0519224	FS_L_Parstriangularis_Thck	tobac_user	26	0.997261	4	0.997261	0.999858
thc	thc_user	thck	-9.35704e-05	0.0272679	1053.17	-0.00343152	0.997263	-0.0539077	0.0532847	FS_R_Frontalpole_Thck		33	0.998473	3	0.999849	0.999858
illic	MethAmphetamine	thck	7.82264e-05	0.0273678	1071.14	0.00285834	0.99772	-0.053349	0.0534467	FS_R_Posteriorcingulate_Thck		43	0.999858	1	0.999858	0.999858
illic	illic_max	thck	-0.000315634	0.110882	67.2108	-0.00284658	0.997737	-0.201831	0.201488	FS_L_Parahippocampal_Thck	illic_user	31	0.998742	1	0.999858	0.999858
thc	thc_user	thck	-3.88614e-05	0.0203044	1057.93	-0.00191395	0.998473	-0.0396289	0.0395873	FS_R_Precuneus_Thck		33	0.998473	3	0.999849	0.999858
illic	illic_max	thck	-0.000160294	0.101282	67.427	-0.00158265	0.998742	-0.184657	0.183925	FS_R_Rostralanteriorcingulate_Thck	illic_user	31	0.998742	1	0.999858	0.999858
illic	onset_illic	area	9.55513e-05	0.0609157	229.264	0.00156858	0.99875	-0.117388	0.116547	FS_R_Entorhinal_Area	illic_user	50	0.99875	1	0.999858	0.999858
illic	Oxycontin	vol	3.37076e-05	0.0254813	940.878	0.00132284	0.998945	-0.0496735	0.0498056	FS_L_Pallidum_Vol		22	0.998945	1	0.999858	0.999858
illic	illic_user	area	-2.91237e-05	0.0243676	1063.47	-0.00119518	0.999047	-0.0476369	0.0474633	FS_R_Posteriorcingulate_Area		56	0.999047	1	0.999858	0.999858
thc	onset_thc	vol	-2.39177e-05	0.0373737	536.562	-0.000639961	0.99949	-0.0727477	0.0726627	FS_4thVent_Vol	thc_user	7	0.99949	3	0.999849	0.999858
illic	Cocaine	area	-7.9639e-06	0.0200843	1072.84	-0.000396524	0.999684	-0.0393784	0.0391503	FS_R_Postcentral_Area		61	0.999684	1	0.999858	0.999858
thc	SSAGA_Mj_Times_Used	area	-5.61753e-06	0.029712	1063.64	-0.000189066	0.999849	-0.0580024	0.0579146	FS_R_Lateralorbitofrontal_Area	thc_user	59	0.999849	3	0.999849	0.999858
illic	MethAmphetamine	thck	5.01688e-06	0.0281397	1065.19	0.000178285	0.999858	-0.0549075	0.0548984	FS_R_Parahippocampal_Thck		43	0.999858	1	0.999858	0.999858
							0

### Sheet: 4_originalbrain_alldrugs_ctrlTh
type	xvar	mod	co.var	y.var	Estimate	Std. Error	df	t value	Pr(>|t|)	0.025	0.975	group_id	pfdr	group2	pfdr_substance	pfdr_all
alc	audit_c	vol		FS_R_Amygdala_Vol	-0.012213	0.0233137	935.252	-0.523853	0.600505	-0.057764	0.0335087	1	0.720606	2	0.904918	0.938447
alc	audit_c	vol		FS_R_Hippo_Vol	-0.013161	0.0232149	913.663	-0.56692	0.570908	-0.0584383	0.0320979	1	0.720606	2	0.904918	0.925895
alc	audit_c	vol		FS_L_Amygdala_Vol	0.00740822	0.0229272	932.695	0.32312	0.746677	-0.0373469	0.0521045	1	0.746677	2	0.968204	0.963022
alc	audit_c	vol		FS_L_Hippo_Vol	0.0159007	0.0253329	937.063	0.627668	0.530375	-0.0336044	0.0652962	1	0.720606	2	0.865241	0.900569
alc	audit_c	vol		FS_R_Cerebellum_Cort_Vol	0.0273712	0.0220143	867.922	1.24334	0.214079	-0.0155809	0.0703258	1	0.642236	2	0.676653	0.741943
alc	audit_c	vol		FS_L_Cerebellum_Cort_Vol	0.0312512	0.0212778	846.712	1.46872	0.142279	-0.0103348	0.0728188	1	0.642236	2	0.676653	0.704423
thc	SSAGA_Mj_Ab_Dep	vol	thc_user	FS_R_Hippo_Vol	-0.00508532	0.0205401	960.7	-0.24758	0.804512	-0.0451733	0.0349666	2	0.804512	3	0.932963	0.969245
thc	SSAGA_Mj_Ab_Dep	vol	thc_user	FS_R_Amygdala_Vol	-0.0195796	0.0209129	1013.7	-0.936249	0.349368	-0.0604735	0.021194	2	0.421707	3	0.734792	0.79031
thc	SSAGA_Mj_Ab_Dep	vol	thc_user	FS_L_Hippo_Vol	-0.0293587	0.022503	1013.27	-1.30466	0.192305	-0.0732305	0.0146169	2	0.421707	3	0.636201	0.739552
thc	SSAGA_Mj_Ab_Dep	vol	thc_user	FS_L_Amygdala_Vol	-0.0382798	0.0199643	990.179	-1.91741	0.0554732	-0.0773117	0.000656832	2	0.332839	3	0.473784	0.58941
thc	SSAGA_Mj_Ab_Dep	vol	thc_user	FS_L_Cerebellum_Cort_Vol	0.0170177	0.0182529	877.535	0.93233	0.351422	-0.018575	0.0526094	2	0.421707	3	0.734792	0.79031
thc	SSAGA_Mj_Ab_Dep	vol	thc_user	FS_R_Cerebellum_Cort_Vol	0.0184603	0.018864	892.045	0.9786	0.328043	-0.0183355	0.0552486	2	0.421707	3	0.734792	0.79031
alc	SSAGA_Alc_D4_Dp_Dx	vol	audit_c	FS_R_Hippo_Vol	-0.00972768	0.0217743	882.331	-0.44675	0.655165	-0.0522204	0.0328325	3	0.762199	2	0.931613	0.941875
alc	SSAGA_Alc_D4_Dp_Dx	vol	audit_c	FS_R_Amygdala_Vol	-0.021185	0.0219842	915.871	-0.963648	0.335477	-0.0640414	0.0216477	3	0.503215	2	0.73064	0.79031
alc	SSAGA_Alc_D4_Dp_Dx	vol	audit_c	FS_L_Amygdala_Vol	-0.0316384	0.0215808	910.068	-1.46604	0.142983	-0.0736894	0.0104228	3	0.485688	2	0.676653	0.704423
alc	SSAGA_Alc_D4_Dp_Dx	vol	audit_c	FS_L_Cerebellum_Cort_Vol	0.0060007	0.0198241	808.596	0.302697	0.762199	-0.0326659	0.0446506	3	0.762199	2	0.968204	0.964182
alc	SSAGA_Alc_D4_Dp_Dx	vol	audit_c	FS_R_Cerebellum_Cort_Vol	0.0256464	0.0205295	830.596	1.24925	0.211927	-0.0143542	0.0656467	3	0.485688	2	0.676653	0.739552
alc	SSAGA_Alc_D4_Dp_Dx	vol	audit_c	FS_L_Hippo_Vol	0.0279434	0.0239107	922.006	1.16866	0.242844	-0.0186382	0.0745988	3	0.485688	2	0.676653	0.760219
tobac	onset_tobac	vol	tobac_user	FS_R_Hippo_Vol	-0.00514859	0.0253517	732.288	-0.203087	0.839124	-0.0545674	0.0443157	4	0.948696	4	0.962904	0.983492
tobac	onset_tobac	vol	tobac_user	FS_L_Cerebellum_Cort_Vol	-0.00947176	0.0224066	677.575	-0.422721	0.672633	-0.0530635	0.034091	4	0.948696	4	0.962904	0.950259
tobac	onset_tobac	vol	tobac_user	FS_L_Hippo_Vol	-0.0152202	0.0280504	730.373	-0.542603	0.587569	-0.0698412	0.0395799	4	0.948696	4	0.962904	0.938447
tobac	onset_tobac	vol	tobac_user	FS_R_Cerebellum_Cort_Vol	-0.0196178	0.0233122	693.532	-0.841523	0.400345	-0.0650602	0.0257527	4	0.948696	4	0.952545	0.822224
tobac	onset_tobac	vol	tobac_user	FS_L_Amygdala_Vol	0.00160854	0.0249905	731.545	0.064366	0.948696	-0.0470279	0.0503723	4	0.948696	4	0.98444	0.991732
tobac	onset_tobac	vol	tobac_user	FS_R_Amygdala_Vol	0.017775	0.024974	731.707	0.711738	0.476854	-0.0308395	0.0665269	4	0.948696	4	0.962904	0.864832
alc	onset_alc	vol	audit_c	FS_L_Cerebellum_Cort_Vol	-0.0289524	0.0218916	878.116	-1.32254	0.186334	-0.0716338	0.0137033	5	0.207891	2	0.676653	0.735297
alc	onset_alc	vol	audit_c	FS_R_Cerebellum_Cort_Vol	-0.0456181	0.0225615	893.226	-2.02194	0.04348	-0.089725	-0.0015489	5	0.207891	2	0.666693	0.554307
alc	onset_alc	vol	audit_c	FS_L_Amygdala_Vol	0.029429	0.0233516	934.999	1.26026	0.207891	-0.0160683	0.0749312	5	0.207891	2	0.676653	0.739552
alc	onset_alc	vol	audit_c	FS_R_Hippo_Vol	0.0314257	0.0236639	926.788	1.328	0.184504	-0.0146931	0.0775605	5	0.207891	2	0.676653	0.735111
alc	onset_alc	vol	audit_c	FS_L_Hippo_Vol	0.0331993	0.0257153	933.771	1.29104	0.197011	-0.0168967	0.0833154	5	0.207891	2	0.676653	0.739552
alc	onset_alc	vol	audit_c	FS_R_Amygdala_Vol	0.0376268	0.0236892	934.85	1.58835	0.112544	-0.00861516	0.0837955	5	0.207891	2	0.676653	0.628058
illic	onset_illic	vol	illic_user	FS_L_Cerebellum_Cort_Vol	-0.0105259	0.0393088	183.749	-0.267775	0.789173	-0.0861163	0.0648677	6	0.898623	1	0.967567	0.96549
illic	onset_illic	vol	illic_user	FS_R_Cerebellum_Cort_Vol	-0.0140348	0.0414002	188.978	-0.339003	0.734984	-0.0937984	0.065666	6	0.898623	1	0.961107	0.963022
illic	onset_illic	vol	illic_user	FS_R_Amygdala_Vol	0.00580491	0.0455137	229.47	0.127542	0.898623	-0.0813965	0.0939797	6	0.898623	1	0.984129	0.990767
illic	onset_illic	vol	illic_user	FS_L_Hippo_Vol	0.0355823	0.0517759	228.444	0.687236	0.492631	-0.0634146	0.135472	6	0.898623	1	0.865329	0.877716
illic	onset_illic	vol	illic_user	FS_R_Hippo_Vol	0.0394786	0.0462031	212.993	0.854458	0.393811	-0.0494677	0.128105	6	0.898623	1	0.825373	0.822224
illic	onset_illic	vol	illic_user	FS_L_Amygdala_Vol	0.0731117	0.0466911	230	1.56586	0.118756	-0.0161499	0.163065	6	0.712538	1	0.573617	0.628058
thc	onset_thc	vol	thc_user	FS_L_Cerebellum_Cort_Vol	-0.0134738	0.0251343	515.001	-0.536074	0.592139	-0.0623546	0.0353556	7	0.88332	3	0.871363	0.938447
thc	onset_thc	vol	thc_user	FS_R_Cerebellum_Cort_Vol	0.00383354	0.0261083	531.645	0.146832	0.88332	-0.0471469	0.0547482	7	0.88332	3	0.963345	0.988101
thc	onset_thc	vol	thc_user	FS_L_Hippo_Vol	0.00654516	0.0310158	578.874	0.211027	0.832941	-0.0537013	0.0669095	7	0.88332	3	0.952793	0.982998
thc	onset_thc	vol	thc_user	FS_R_Amygdala_Vol	0.0288327	0.0280196	575.912	1.02902	0.303903	-0.0257746	0.0836499	7	0.607805	3	0.710797	0.79031
thc	onset_thc	vol	thc_user	FS_R_Hippo_Vol	0.0530364	0.0286708	562.312	1.84984	0.0648606	-0.00274786	0.108783	7	0.194582	3	0.473784	0.58941
thc	onset_thc	vol	thc_user	FS_L_Amygdala_Vol	0.0608198	0.0275768	577.5	2.20547	0.0278142	0.00711164	0.114738	7	0.166885	3	0.422727	0.552026
thc	thc_heavy	vol	thc_user	FS_L_Hippo_Vol	-0.00182118	0.0228137	1034.25	-0.0798285	0.936389	-0.0463024	0.0427778	8	0.936389	3	0.972949	0.991732
thc	thc_heavy	vol	thc_user	FS_R_Amygdala_Vol	-0.0234028	0.021165	1032.89	-1.10573	0.2691	-0.0646677	0.01797	8	0.40365	3	0.688489	0.761623
thc	thc_heavy	vol	thc_user	FS_R_Hippo_Vol	-0.0260686	0.0208508	988.404	-1.25024	0.211507	-0.0667282	0.0145976	8	0.40365	3	0.636201	0.739552
thc	thc_heavy	vol	thc_user	FS_L_Cerebellum_Cort_Vol	-0.033031	0.0186087	909.147	-1.77503	0.0762276	-0.0693152	0.00325215	8	0.237494	3	0.488684	0.613724
thc	thc_heavy	vol	thc_user	FS_R_Cerebellum_Cort_Vol	-0.0337771	0.0192189	924.052	-1.75749	0.0791647	-0.0712506	0.00369858	8	0.237494	3	0.488684	0.613724
thc	thc_heavy	vol	thc_user	FS_L_Amygdala_Vol	0.00289303	0.0202737	1013.31	0.142698	0.886557	-0.0367266	0.0424309	8	0.936389	3	0.963345	0.988101
illic	illic_max	vol	illic_user	FS_L_Cerebellum_Cort_Vol	-0.00145154	0.0830522	66.8486	-0.0174774	0.986108	-0.153726	0.151123	9	0.986359	1	0.986359	0.994218
illic	illic_max	vol	illic_user	FS_R_Cerebellum_Cort_Vol	-0.00149701	0.0872365	67.9347	-0.0171604	0.986359	-0.1668	0.160759	9	0.986359	1	0.986359	0.994218
illic	illic_max	vol	illic_user	FS_L_Amygdala_Vol	-0.0515245	0.0832344	66.5368	-0.619028	0.538012	-0.203645	0.100124	9	0.807017	1	0.890947	0.901437
illic	illic_max	vol	illic_user	FS_R_Amygdala_Vol	-0.0563398	0.084779	67.8403	-0.66455	0.508591	-0.209893	0.100373	9	0.807017	1	0.865329	0.884951
illic	illic_max	vol	illic_user	FS_L_Hippo_Vol	0.0707158	0.0851695	67.6658	0.830295	0.409292	-0.0837918	0.225656	9	0.807017	1	0.825373	0.822224
illic	illic_max	vol	illic_user	FS_R_Hippo_Vol	0.0714888	0.0710118	62.0815	1.00672	0.317978	-0.0593336	0.211004	9	0.807017	1	0.802701	0.79031
tobac	tobac_heavy	vol	tobac_user	FS_L_Amygdala_Vol	-0.0148607	0.0315701	496.446	-0.470722	0.638046	-0.0763721	0.0464144	10	0.765656	4	0.962904	0.940632
tobac	tobac_heavy	vol	tobac_user	FS_R_Amygdala_Vol	-0.0173636	0.0309285	493.3	-0.561412	0.574772	-0.0773805	0.042665	10	0.765656	4	0.962904	0.926224
tobac	tobac_heavy	vol	tobac_user	FS_L_Cerebellum_Cort_Vol	0.00011154	0.0271972	428.347	0.00410117	0.99673	-0.0526674	0.0528412	10	0.99673	4	0.99673	0.998473
tobac	tobac_heavy	vol	tobac_user	FS_R_Hippo_Vol	0.021029	0.0320725	485.959	0.655669	0.512348	-0.0412415	0.0832612	10	0.765656	4	0.962904	0.884951
tobac	tobac_heavy	vol	tobac_user	FS_R_Cerebellum_Cort_Vol	0.027398	0.0284007	438.036	0.964697	0.335229	-0.027677	0.0824899	10	0.765656	4	0.899949	0.79031
tobac	tobac_heavy	vol	tobac_user	FS_L_Hippo_Vol	0.0409393	0.0355169	497.973	1.15267	0.249598	-0.0279668	0.109868	10	0.765656	4	0.899949	0.760823
thc	thc_user	vol		FS_L_Cerebellum_Cort_Vol	-0.0129578	0.0192451	988.289	-0.673302	0.500913	-0.0505004	0.0245838	11	0.601095	3	0.864074	0.884951
thc	thc_user	vol		FS_R_Hippo_Vol	-0.0286249	0.0212296	1058.54	-1.34835	0.177834	-0.0702421	0.0129017	11	0.266752	3	0.636201	0.73387
thc	thc_user	vol		FS_L_Amygdala_Vol	-0.0383193	0.0204982	1070.43	-1.8694	0.0618397	-0.0784697	0.00172646	11	0.123679	3	0.473784	0.58941
thc	thc_user	vol		FS_R_Amygdala_Vol	-0.0446016	0.0212773	1072.64	-2.0962	0.0362981	-0.0862585	-0.00306911	11	0.123679	3	0.422727	0.554307
thc	thc_user	vol		FS_L_Hippo_Vol	-0.0464704	0.022923	1072.75	-2.02723	0.0428853	-0.0914428	-0.0016714	11	0.123679	3	0.422727	0.554307
thc	thc_user	vol		FS_R_Cerebellum_Cort_Vol	0.00847423	0.0198251	1004.28	0.427449	0.669144	-0.0302167	0.0471629	11	0.669144	3	0.879446	0.948422
illic	illic_user	vol		FS_L_Cerebellum_Cort_Vol	-0.00274089	0.0184724	962.882	-0.148378	0.882076	-0.0388857	0.0334043	12	0.966782	1	0.984129	0.988101
illic	illic_user	vol		FS_L_Hippo_Vol	-0.00618723	0.0222638	1066.4	-0.277906	0.781139	-0.0496104	0.0372827	12	0.966782	1	0.967567	0.96549
illic	illic_user	vol		FS_R_Amygdala_Vol	-0.0226523	0.020662	1066.9	-1.09633	0.273183	-0.0629913	0.0176464	12	0.81955	1	0.7691	0.761623
illic	illic_user	vol		FS_L_Amygdala_Vol	-0.0340258	0.0198276	1055.32	-1.71608	0.0864403	-0.0727861	0.00466346	12	0.518642	1	0.559161	0.613724
illic	illic_user	vol		FS_R_Hippo_Vol	0.00085352	0.0204905	1036.32	0.0416545	0.966782	-0.0391251	0.0408283	12	0.966782	1	0.984129	0.991732
illic	illic_user	vol		FS_R_Cerebellum_Cort_Vol	0.00551277	0.0190467	979.488	0.289435	0.77231	-0.0317144	0.0427536	12	0.966782	1	0.963061	0.96491
tobac	tobac_user	vol		FS_R_Amygdala_Vol	-0.071556	0.0209479	1070.39	-3.41589	0.000659598	-0.112424	-0.0306889	13	0.00395759	4	0.0455122	0.16739
tobac	tobac_user	vol		FS_R_Hippo_Vol	-0.0608409	0.0208258	1043.27	-2.92142	0.00355948	-0.101484	-0.0202143	13	0.0106784	4	0.122802	0.2573
tobac	tobac_user	vol		FS_L_Hippo_Vol	-0.060148	0.0226144	1070.74	-2.65972	0.0079373	-0.104418	-0.0160115	13	0.0158746	4	0.182558	0.37646
tobac	tobac_user	vol		FS_L_Cerebellum_Cort_Vol	-0.0180388	0.0188612	968.599	-0.956395	0.339111	-0.0548688	0.0187897	13	0.339111	4	0.899949	0.79031
tobac	tobac_user	vol		FS_R_Cerebellum_Cort_Vol	-0.0208167	0.0194386	984.968	-1.07089	0.28448	-0.0587628	0.017136	13	0.339111	4	0.899949	0.761623
tobac	tobac_user	vol		FS_L_Amygdala_Vol	-0.0273087	0.0202276	1061.15	-1.35007	0.17728	-0.0669174	0.0121953	13	0.26592	4	0.899949	0.73387
illic	SSAGA_Times_Used_Illicits	vol	illic_user	FS_R_Amygdala_Vol	-0.100822	0.0540865	1011.12	-1.86409	0.0625989	-0.206393	0.00462781	14	0.125198	1	0.518319	0.58941
illic	SSAGA_Times_Used_Illicits	vol	illic_user	FS_L_Amygdala_Vol	-0.108521	0.051645	990.884	-2.10129	0.0358677	-0.209623	-0.00773743	14	0.125198	1	0.490453	0.554307
illic	SSAGA_Times_Used_Illicits	vol	illic_user	FS_L_Hippo_Vol	0.00464491	0.0583425	1011.25	0.0796145	0.93656	-0.109159	0.118424	14	0.93656	1	0.984129	0.991732
illic	SSAGA_Times_Used_Illicits	vol	illic_user	FS_R_Hippo_Vol	0.0174427	0.0531538	962.952	0.328155	0.742866	-0.0862067	0.121118	14	0.891439	1	0.961107	0.963022
illic	SSAGA_Times_Used_Illicits	vol	illic_user	FS_R_Cerebellum_Cort_Vol	0.083808	0.0488094	899.753	1.71705	0.086315	-0.0113825	0.178986	14	0.129473	1	0.559161	0.613724
illic	SSAGA_Times_Used_Illicits	vol	illic_user	FS_L_Cerebellum_Cort_Vol	0.0897788	0.0472217	884.582	1.90122	0.057598	-0.00228166	0.181839	14	0.125198	1	0.505878	0.58941
thc	SSAGA_Mj_Times_Used	vol	thc_user	FS_R_Hippo_Vol	-0.0189861	0.0318894	1030	-0.595375	0.551724	-0.0812457	0.0432102	15	0.551724	3	0.871363	0.909356
thc	SSAGA_Mj_Times_Used	vol	thc_user	FS_L_Cerebellum_Cort_Vol	-0.0418629	0.0286849	955.637	-1.4594	0.144783	-0.0977879	0.0140614	15	0.190464	3	0.636201	0.704423
thc	SSAGA_Mj_Times_Used	vol	thc_user	FS_L_Amygdala_Vol	-0.0461371	0.0308649	1049.98	-1.49481	0.135266	-0.106487	0.0140765	15	0.190464	3	0.636201	0.698413
thc	SSAGA_Mj_Times_Used	vol	thc_user	FS_R_Cerebellum_Cort_Vol	-0.0464819	0.0295774	970.724	-1.57153	0.116384	-0.10415	0.0111862	15	0.190464	3	0.573609	0.628058
thc	SSAGA_Mj_Times_Used	vol	thc_user	FS_L_Hippo_Vol	-0.0488304	0.0346222	1062.29	-1.41038	0.15872	-0.116327	0.0187292	15	0.190464	3	0.636201	0.72658
thc	SSAGA_Mj_Times_Used	vol	thc_user	FS_R_Amygdala_Vol	-0.0677176	0.0321011	1061.94	-2.10951	0.0351339	-0.130298	-0.00502731	15	0.190464	3	0.422727	0.554307
alc	Breathalyzer_Over_08	vol		FS_L_Amygdala_Vol	-0.0163544	0.0202834	874.68	-0.806295	0.420292	-0.0559152	0.0232063	16	0.630438	2	0.73064	0.832105
alc	Breathalyzer_Over_08	vol		FS_R_Amygdala_Vol	-0.0324206	0.0207328	918.215	-1.56373	0.118225	-0.0728541	0.00801185	16	0.23645	2	0.676653	0.628058
alc	Breathalyzer_Over_08	vol		FS_R_Hippo_Vol	0.00543305	0.0214237	828.303	0.2536	0.799868	-0.0363583	0.0472241	16	0.799868	2	0.968261	0.969108
alc	Breathalyzer_Over_08	vol		FS_L_Hippo_Vol	0.00698457	0.0223807	919.155	0.31208	0.755051	-0.0366642	0.050631	16	0.799868	2	0.968204	0.963022
alc	Breathalyzer_Over_08	vol		FS_R_Cerebellum_Cort_Vol	0.0721145	0.0210883	735.565	3.41964	0.000661621	0.0309605	0.113271	16	0.00396972	2	0.0608691	0.16739
alc	Breathalyzer_Over_08	vol		FS_L_Cerebellum_Cort_Vol	0.0552958	0.0209119	710.125	2.64422	0.00836869	0.0144782	0.0961118	16	0.0251061	2	0.25664	0.37646
illic	Cocaine	vol		FS_L_Cerebellum_Cort_Vol	-0.0127076	0.018195	1059.01	-0.698415	0.485071	-0.0482122	0.022813	17	0.582085	1	0.865329	0.872807
illic	Cocaine	vol		FS_R_Cerebellum_Cort_Vol	-0.0171346	0.0186796	1062.34	-0.917289	0.359199	-0.0535858	0.0193248	17	0.582085	1	0.807923	0.798098
illic	Cocaine	vol		FS_L_Amygdala_Vol	0.00151532	0.0191501	1071.28	0.0791284	0.936945	-0.0358397	0.0389001	17	0.936945	1	0.984129	0.991732
illic	Cocaine	vol		FS_R_Amygdala_Vol	0.0140416	0.0198942	1072.04	0.705814	0.480457	-0.0247589	0.0528942	17	0.582085	1	0.865329	0.868255
illic	Cocaine	vol		FS_R_Hippo_Vol	0.0399779	0.0198086	1070.03	2.01821	0.0438187	0.00127457	0.0787363	17	0.131456	1	0.490453	0.554307
illic	Cocaine	vol		FS_L_Hippo_Vol	0.0631064	0.0213487	1072.09	2.95598	0.00318494	0.0214439	0.104885	17	0.0191096	1	0.219761	0.2573
thc	THC	vol		FS_R_Cerebellum_Cort_Vol	-0.0094082	0.0199423	977.61	-0.471771	0.637196	-0.0483373	0.0295134	18	0.637196	3	0.871363	0.940632
thc	THC	vol		FS_L_Cerebellum_Cort_Vol	-0.0207116	0.0193361	962.889	-1.07114	0.284376	-0.0584433	0.0170201	18	0.341251	3	0.688489	0.761623
thc	THC	vol		FS_L_Amygdala_Vol	-0.0228875	0.020796	1050.32	-1.10057	0.271334	-0.0634722	0.0176795	18	0.341251	3	0.688489	0.761623
thc	THC	vol		FS_L_Hippo_Vol	-0.0296643	0.0233349	1063.17	-1.27124	0.203922	-0.0752878	0.0158566	18	0.341251	3	0.636201	0.739552
thc	THC	vol		FS_R_Amygdala_Vol	-0.0304287	0.0216578	1062.51	-1.40497	0.160322	-0.0726857	0.0119435	18	0.341251	3	0.636201	0.72658
thc	THC	vol		FS_R_Hippo_Vol	-0.0475279	0.0214196	1032.08	-2.2189	0.0267107	-0.0893292	-0.0057428	18	0.160264	3	0.422727	0.552026
illic	Opiates	vol		FS_L_Hippo_Vol	-0.00335838	0.0212499	1038.35	-0.158043	0.874454	-0.0448914	0.0380898	19	0.874454	1	0.984129	0.988101
illic	Opiates	vol		FS_R_Cerebellum_Cort_Vol	-0.00782595	0.0180262	967.387	-0.434142	0.664282	-0.0429907	0.027338	19	0.874454	1	0.961107	0.944176
illic	Opiates	vol		FS_L_Cerebellum_Cort_Vol	-0.0116202	0.0174759	955.143	-0.664927	0.506258	-0.0457152	0.0224753	19	0.874454	1	0.865329	0.884951
illic	Opiates	vol		FS_R_Hippo_Vol	0.00316356	0.0194538	1010.7	0.162619	0.870851	-0.0347898	0.0411211	19	0.874454	1	0.984129	0.988101
illic	Opiates	vol		FS_L_Amygdala_Vol	0.0252808	0.0188756	1025.81	1.33934	0.180758	-0.0115469	0.062111	19	0.542274	1	0.700208	0.73387
illic	Opiates	vol		FS_R_Amygdala_Vol	0.0340405	0.0197056	1037.72	1.72745	0.0843846	-0.00441493	0.0724852	19	0.506308	1	0.559161	0.613724
illic	Amphetamines	vol		FS_R_Amygdala_Vol	-0.00219808	0.0195375	1033.17	-0.112505	0.910445	-0.0403163	0.0359285	20	0.910445	1	0.984129	0.991732
illic	Amphetamines	vol		FS_R_Hippo_Vol	-0.00239793	0.0192457	1006.19	-0.124596	0.900869	-0.0399431	0.0351596	20	0.910445	1	0.984129	0.990955
illic	Amphetamines	vol		FS_L_Hippo_Vol	-0.00884485	0.0210333	1033.55	-0.420517	0.674195	-0.0498828	0.032317	20	0.910445	1	0.961107	0.950259
illic	Amphetamines	vol		FS_L_Amygdala_Vol	-0.0215668	0.0186835	1020.99	-1.15433	0.248637	-0.0580162	0.0148943	20	0.910445	1	0.7691	0.760823
illic	Amphetamines	vol		FS_L_Cerebellum_Cort_Vol	0.00895109	0.0172817	952.705	0.517952	0.604612	-0.0247605	0.042663	20	0.910445	1	0.961107	0.938447
illic	Amphetamines	vol		FS_R_Cerebellum_Cort_Vol	0.0148704	0.0178194	964.226	0.834502	0.404205	-0.0198905	0.049633	20	0.910445	1	0.825373	0.822224
illic	MethAmphetamine	vol		FS_L_Cerebellum_Cort_Vol	-0.00178431	0.0177158	981.729	-0.100719	0.919794	-0.0363681	0.0328024	21	0.958271	1	0.984129	0.991732
illic	MethAmphetamine	vol		FS_L_Amygdala_Vol	-0.0090656	0.0190126	1047.8	-0.47682	0.63359	-0.0461631	0.0280262	21	0.958271	1	0.961107	0.940632
illic	MethAmphetamine	vol		FS_R_Cerebellum_Cort_Vol	0.000955266	0.0182525	993.669	0.0523362	0.958271	-0.0347188	0.0366214	21	0.958271	1	0.984129	0.991732
illic	MethAmphetamine	vol		FS_R_Amygdala_Vol	0.00652313	0.019823	1057.01	0.329069	0.742169	-0.0321586	0.0451943	21	0.958271	1	0.961107	0.963022
illic	MethAmphetamine	vol		FS_L_Hippo_Vol	0.00694844	0.0213482	1057.13	0.325482	0.744881	-0.0346903	0.0486591	21	0.958271	1	0.961107	0.963022
illic	MethAmphetamine	vol		FS_R_Hippo_Vol	0.0187703	0.0196119	1035.23	0.95709	0.338746	-0.0194899	0.0570568	21	0.958271	1	0.807923	0.79031
illic	Oxycontin	vol		FS_R_Amygdala_Vol	-0.00650186	0.0191595	920.296	-0.339354	0.734421	-0.0439252	0.0308748	22	0.947936	1	0.961107	0.963022
illic	Oxycontin	vol		FS_L_Cerebellum_Cort_Vol	-0.00848627	0.0163104	784.995	-0.520299	0.603002	-0.0403053	0.0233466	22	0.947936	1	0.961107	0.938447
illic	Oxycontin	vol		FS_R_Hippo_Vol	-0.0121624	0.0185995	861.01	-0.653911	0.513344	-0.0486259	0.0241685	22	0.947936	1	0.865329	0.884951
illic	Oxycontin	vol		FS_L_Hippo_Vol	-0.0185134	0.0206259	923.601	-0.897582	0.369642	-0.0590367	0.0217683	22	0.947936	1	0.807923	0.80692
illic	Oxycontin	vol		FS_R_Cerebellum_Cort_Vol	0.000653551	0.0169059	798.307	0.0386582	0.969173	-0.0323253	0.0336479	22	0.969173	1	0.984129	0.991732
illic	Oxycontin	vol		FS_L_Amygdala_Vol	0.00485094	0.0182051	891.165	0.26646	0.789946	-0.0306768	0.0403802	22	0.947936	1	0.967567	0.96549
alc	audit_c	thck		FS_L_Frontalpole_Thck	-0.00672943	0.0307985	924.926	-0.218498	0.827089	-0.0669172	0.0532656	23	0.982663	2	0.970554	0.981059
alc	audit_c	thck		FS_R_Inferiortemporal_Thck	-0.0200525	0.0249078	929.295	-0.805069	0.420986	-0.0686434	0.0288203	23	0.873591	2	0.73064	0.832105
alc	audit_c	thck		FS_R_Insula_Thck	-0.0283687	0.03023	898.631	-0.93843	0.348275	-0.0875597	0.0304975	23	0.873591	2	0.73064	0.79031
alc	audit_c	thck		FS_L_Inferiortemporal_Thck	0.00053752	0.0247286	937.275	0.0217368	0.982663	-0.0478656	0.0492669	23	0.982663	2	0.982663	0.994218
alc	audit_c	thck		FS_L_Superiorfrontal_Thck	0.00184099	0.0205052	919.568	0.0897813	0.928481	-0.0381746	0.0418227	23	0.982663	2	0.970684	0.991732
alc	audit_c	thck		FS_L_Caudalmiddlefrontal_Thck	0.00369746	0.0216272	935.098	0.170963	0.86429	-0.0384764	0.0458563	23	0.982663	2	0.970684	0.987202
alc	audit_c	thck		FS_R_Precuneus_Thck	0.00489383	0.0217343	937.974	0.225167	0.821899	-0.0374676	0.0473478	23	0.982663	2	0.970554	0.981059
alc	audit_c	thck		FS_R_Superiorfrontal_Thck	0.00589618	0.0201069	932.21	0.293241	0.769403	-0.0333174	0.0450912	23	0.982663	2	0.968204	0.96491
alc	audit_c	thck		FS_L_Middletemporal_Thck	0.00762351	0.0229285	937.324	0.332491	0.739593	-0.0370571	0.0523668	23	0.982663	2	0.968204	0.963022
alc	audit_c	thck		FS_R_Middletemporal_Thck	0.0121542	0.0224779	932.145	0.540717	0.588832	-0.0316584	0.0561353	23	0.982663	2	0.904918	0.938447
alc	audit_c	thck		FS_R_Rostralmiddlefrontal_Thck	0.0185249	0.0214413	935.362	0.863983	0.387819	-0.0232884	0.0603204	23	0.873591	2	0.73064	0.822224
alc	audit_c	thck		FS_L_Precuneus_Thck	0.0235666	0.0209146	937.026	1.1268	0.260115	-0.0172868	0.0643402	23	0.873591	2	0.676653	0.761623
alc	audit_c	thck		FS_L_Insula_Thck	0.0237895	0.0305796	926.888	0.777953	0.436796	-0.0358122	0.083397	23	0.873591	2	0.73064	0.840375
alc	audit_c	thck		FS_R_Frontalpole_Thck	0.0247019	0.0296535	935.264	0.833018	0.405047	-0.0335633	0.082614	23	0.873591	2	0.73064	0.822224
alc	audit_c	thck		FS_R_Caudalmiddlefrontal_Thck	0.0250625	0.0221402	933.185	1.13199	0.257929	-0.0180845	0.0682364	23	0.873591	2	0.676653	0.761623
alc	audit_c	thck		FS_L_Rostralmiddlefrontal_Thck	0.0253594	0.0212914	923.932	1.19106	0.233936	-0.0162718	0.0669115	23	0.873591	2	0.676653	0.760219
thc	SSAGA_Mj_Ab_Dep	thck	thc_user	FS_L_Middletemporal_Thck	-0.00538554	0.0207672	1038.73	-0.25933	0.795432	-0.0459412	0.035093	24	0.848461	3	0.932963	0.969108
thc	SSAGA_Mj_Ab_Dep	thck	thc_user	FS_L_Inferiortemporal_Thck	-0.00775261	0.0222876	1032.1	-0.347844	0.728029	-0.0512483	0.0357008	24	0.832033	3	0.905117	0.963022
thc	SSAGA_Mj_Ab_Dep	thck	thc_user	FS_R_Inferiortemporal_Thck	-0.0103023	0.0225827	1054.43	-0.456202	0.648339	-0.0543043	0.0338364	24	0.797956	3	0.871363	0.940632
thc	SSAGA_Mj_Ab_Dep	thck	thc_user	FS_R_Caudalmiddlefrontal_Thck	-0.0115	0.0202772	1053.74	-0.56714	0.57074	-0.0511311	0.0280131	24	0.797956	3	0.871363	0.925895
thc	SSAGA_Mj_Ab_Dep	thck	thc_user	FS_L_Caudalmiddlefrontal_Thck	-0.0117416	0.0196078	1008.07	-0.598824	0.549425	-0.0501077	0.0264976	24	0.797956	3	0.871363	0.909356
thc	SSAGA_Mj_Ab_Dep	thck	thc_user	FS_R_Superiorfrontal_Thck	-0.0132945	0.0179454	981.292	-0.740832	0.458972	-0.0483236	0.0216955	24	0.797956	3	0.84921	0.859999
thc	SSAGA_Mj_Ab_Dep	thck	thc_user	FS_R_Middletemporal_Thck	-0.0173938	0.0203032	1053.44	-0.856704	0.391804	-0.0569763	0.0222253	24	0.797956	3	0.806998	0.822224
thc	SSAGA_Mj_Ab_Dep	thck	thc_user	FS_L_Superiorfrontal_Thck	-0.0238893	0.0183555	966.111	-1.30147	0.193407	-0.0597488	0.0119102	24	0.618901	3	0.636201	0.739552
thc	SSAGA_Mj_Ab_Dep	thck	thc_user	FS_L_Rostralmiddlefrontal_Thck	-0.0342268	0.0189578	976.864	-1.80542	0.0713166	-0.0713559	0.00278294	24	0.453273	3	0.488684	0.61163
thc	SSAGA_Mj_Ab_Dep	thck	thc_user	FS_R_Precuneus_Thck	-0.0347882	0.0201778	1043.8	-1.72408	0.0849886	-0.0741124	0.00464003	24	0.453273	3	0.488684	0.613724
thc	SSAGA_Mj_Ab_Dep	thck	thc_user	FS_L_Precuneus_Thck	-0.0391164	0.0190409	1022.68	-2.05434	0.0401965	-0.0762515	-0.0018228	24	0.453273	3	0.422727	0.554307
thc	SSAGA_Mj_Ab_Dep	thck	thc_user	FS_R_Insula_Thck	-0.0393265	0.0277496	1068.66	-1.41719	0.156719	-0.0933688	0.0150172	24	0.618901	3	0.636201	0.72658
thc	SSAGA_Mj_Ab_Dep	thck	thc_user	FS_L_Insula_Thck	0.00257746	0.0278248	1063.01	0.0926319	0.926213	-0.0518367	0.0567833	24	0.926213	3	0.972949	0.991732
thc	SSAGA_Mj_Ab_Dep	thck	thc_user	FS_R_Rostralmiddlefrontal_Thck	0.00992157	0.0191535	988.502	0.518004	0.604572	-0.0275979	0.0473022	24	0.797956	3	0.871363	0.938447
thc	SSAGA_Mj_Ab_Dep	thck	thc_user	FS_L_Frontalpole_Thck	0.0170272	0.0281529	1064.99	0.604812	0.545433	-0.0382244	0.0718722	24	0.797956	3	0.871363	0.909356
thc	SSAGA_Mj_Ab_Dep	thck	thc_user	FS_R_Frontalpole_Thck	0.0197002	0.0271709	1044.8	0.725045	0.468587	-0.0336013	0.0726688	24	0.797956	3	0.84921	0.859999
alc	SSAGA_Alc_D4_Dp_Dx	thck	audit_c	FS_L_Rostralmiddlefrontal_Thck	-0.000453686	0.0200192	895.51	-0.0226625	0.981925	-0.0395065	0.0385569	25	0.981925	2	0.982663	0.994218
alc	SSAGA_Alc_D4_Dp_Dx	thck	audit_c	FS_L_Insula_Thck	-0.00125035	0.0290977	936.984	-0.0429706	0.965734	-0.0580865	0.0554014	25	0.981925	2	0.982663	0.991732
alc	SSAGA_Alc_D4_Dp_Dx	thck	audit_c	FS_R_Superiorfrontal_Thck	-0.00506394	0.0189446	909.91	-0.267302	0.789297	-0.0420158	0.0318468	25	0.971442	2	0.968204	0.96549
alc	SSAGA_Alc_D4_Dp_Dx	thck	audit_c	FS_R_Rostralmiddlefrontal_Thck	-0.0159515	0.0202218	915.721	-0.788829	0.430416	-0.055348	0.0234802	25	0.62606	2	0.73064	0.837657
alc	SSAGA_Alc_D4_Dp_Dx	thck	audit_c	FS_L_Superiorfrontal_Thck	-0.0188892	0.0192499	889.912	-0.981264	0.326729	-0.0563986	0.0186252	25	0.62606	2	0.73064	0.79031
alc	SSAGA_Alc_D4_Dp_Dx	thck	audit_c	FS_L_Precuneus_Thck	-0.0195873	0.019743	921.244	-0.992116	0.321401	-0.0580725	0.0188788	25	0.62606	2	0.73064	0.79031
alc	SSAGA_Alc_D4_Dp_Dx	thck	audit_c	FS_R_Inferiortemporal_Thck	-0.021739	0.0236746	936.764	-0.918245	0.358727	-0.0678499	0.0244196	25	0.62606	2	0.73064	0.798098
alc	SSAGA_Alc_D4_Dp_Dx	thck	audit_c	FS_L_Middletemporal_Thck	-0.0253538	0.0217034	930.706	-1.1682	0.243027	-0.0676349	0.0170673	25	0.62606	2	0.676653	0.760219
alc	SSAGA_Alc_D4_Dp_Dx	thck	audit_c	FS_R_Precuneus_Thck	-0.0273951	0.020546	927.581	-1.33336	0.182742	-0.0674163	0.0126863	25	0.62606	2	0.676653	0.73387
alc	SSAGA_Alc_D4_Dp_Dx	thck	audit_c	FS_R_Caudalmiddlefrontal_Thck	-0.0352288	0.0209967	935.817	-1.67782	0.0937159	-0.0761237	0.00571662	25	0.62606	2	0.676653	0.613724
alc	SSAGA_Alc_D4_Dp_Dx	thck	audit_c	FS_R_Insula_Thck	-0.0395856	0.0288838	929.329	-1.37051	0.170858	-0.0960885	0.0166119	25	0.62606	2	0.676653	0.732664
alc	SSAGA_Alc_D4_Dp_Dx	thck	audit_c	FS_L_Caudalmiddlefrontal_Thck	0.00186396	0.0204008	915.821	0.091367	0.927221	-0.0379445	0.0416114	25	0.981925	2	0.970684	0.991732
alc	SSAGA_Alc_D4_Dp_Dx	thck	audit_c	FS_R_Middletemporal_Thck	0.00973471	0.0213535	936.187	0.455883	0.64858	-0.0318625	0.0513584	25	0.864773	2	0.931613	0.940632
alc	SSAGA_Alc_D4_Dp_Dx	thck	audit_c	FS_L_Inferiortemporal_Thck	0.0198751	0.0234197	931.236	0.848646	0.396296	-0.0257451	0.0655423	25	0.62606	2	0.73064	0.822224
alc	SSAGA_Alc_D4_Dp_Dx	thck	audit_c	FS_L_Frontalpole_Thck	0.0273628	0.0293071	936.986	0.933656	0.350722	-0.0297695	0.0844447	25	0.62606	2	0.73064	0.79031
alc	SSAGA_Alc_D4_Dp_Dx	thck	audit_c	FS_R_Frontalpole_Thck	0.0329657	0.0281083	933.602	1.17281	0.241171	-0.0219933	0.0877162	25	0.62606	2	0.676653	0.760219
tobac	onset_tobac	thck	tobac_user	FS_R_Rostralmiddlefrontal_Thck	-0.00470382	0.0236273	732.838	-0.199084	0.842252	-0.0507624	0.0412669	26	0.842252	4	0.962904	0.983492
tobac	onset_tobac	thck	tobac_user	FS_L_Inferiortemporal_Thck	-0.00598188	0.0260843	732.639	-0.229328	0.818678	-0.0567391	0.0448857	26	0.842252	4	0.962904	0.981059
tobac	onset_tobac	thck	tobac_user	FS_R_Frontalpole_Thck	-0.00727617	0.0322995	716.961	-0.225272	0.821832	-0.0701105	0.0558543	26	0.842252	4	0.962904	0.981059
tobac	onset_tobac	thck	tobac_user	FS_L_Rostralmiddlefrontal_Thck	-0.00729335	0.0234215	734.32	-0.311396	0.755588	-0.0528671	0.0383121	26	0.842252	4	0.962904	0.963022
tobac	onset_tobac	thck	tobac_user	FS_L_Middletemporal_Thck	-0.00877296	0.0242834	717.646	-0.361274	0.718001	-0.0559854	0.0384731	26	0.842252	4	0.962904	0.963022
tobac	onset_tobac	thck	tobac_user	FS_L_Frontalpole_Thck	-0.00972505	0.033482	713.857	-0.290456	0.771552	-0.0748027	0.0554628	26	0.842252	4	0.962904	0.96491
tobac	onset_tobac	thck	tobac_user	FS_R_Insula_Thck	-0.0150862	0.0325064	690.39	-0.4641	0.642722	-0.0784456	0.0480488	26	0.842252	4	0.962904	0.940632
tobac	onset_tobac	thck	tobac_user	FS_L_Caudalmiddlefrontal_Thck	-0.0327499	0.0237836	734.23	-1.377	0.168932	-0.0791312	0.0135437	26	0.672077	4	0.899949	0.730861
tobac	onset_tobac	thck	tobac_user	FS_L_Superiorfrontal_Thck	-0.038481	0.0229143	734.993	-1.67934	0.0935099	-0.0830732	0.00616404	26	0.584417	4	0.69544	0.613724
tobac	onset_tobac	thck	tobac_user	FS_L_Precuneus_Thck	-0.0419479	0.0221276	732.082	-1.89572	0.05839	-0.0850304	0.00125572	26	0.584417	4	0.69544	0.58941
tobac	onset_tobac	thck	tobac_user	FS_R_Precuneus_Thck	0.00971106	0.0240274	720.139	0.404166	0.686211	-0.0369986	0.0565084	26	0.842252	4	0.962904	0.956536
tobac	onset_tobac	thck	tobac_user	FS_R_Superiorfrontal_Thck	0.0113039	0.0221103	732.27	0.511252	0.609328	-0.0317136	0.0543076	26	0.842252	4	0.962904	0.940632
tobac	onset_tobac	thck	tobac_user	FS_R_Caudalmiddlefrontal_Thck	0.0120645	0.0242521	708.155	0.497463	0.619017	-0.0350652	0.0593077	26	0.842252	4	0.962904	0.940632
tobac	onset_tobac	thck	tobac_user	FS_R_Middletemporal_Thck	0.0183202	0.0238423	703.307	0.76839	0.442514	-0.0280548	0.0646681	26	0.842252	4	0.95417	0.841774
tobac	onset_tobac	thck	tobac_user	FS_L_Insula_Thck	0.0406056	0.0323645	710.479	1.25463	0.210024	-0.0224507	0.103502	26	0.672077	4	0.899949	0.739552
tobac	onset_tobac	thck	tobac_user	FS_R_Inferiortemporal_Thck	0.0429227	0.0267915	709.704	1.6021	0.109578	-0.00922822	0.0949943	26	0.584417	4	0.69544	0.628058
alc	onset_alc	thck	audit_c	FS_R_Precuneus_Thck	-0.00232153	0.0220267	928.858	-0.105396	0.916084	-0.0452619	0.0405806	27	0.916084	2	0.970684	0.991732
alc	onset_alc	thck	audit_c	FS_L_Middletemporal_Thck	-0.00489543	0.0232686	925.921	-0.210388	0.833411	-0.0502165	0.040519	27	0.888972	2	0.970554	0.982998
alc	onset_alc	thck	audit_c	FS_L_Inferiortemporal_Thck	-0.00792147	0.0251001	925.513	-0.315595	0.752381	-0.0568443	0.0411729	27	0.888972	2	0.968204	0.963022
alc	onset_alc	thck	audit_c	FS_L_Precuneus_Thck	-0.0108552	0.0212647	933.423	-0.510479	0.609836	-0.0522897	0.030574	27	0.813115	2	0.904918	0.940632
alc	onset_alc	thck	audit_c	FS_R_Middletemporal_Thck	0.00636828	0.0227725	914.473	0.279648	0.779811	-0.0380142	0.0507153	27	0.888972	2	0.968204	0.96549
alc	onset_alc	thck	audit_c	FS_R_Inferiortemporal_Thck	0.0216478	0.0252038	908.722	0.858912	0.390616	-0.0274208	0.0708111	27	0.568168	2	0.73064	0.822224
alc	onset_alc	thck	audit_c	FS_R_Rostralmiddlefrontal_Thck	0.0243386	0.0218119	934.351	1.11584	0.264777	-0.018241	0.067051	27	0.529554	2	0.676653	0.761623
alc	onset_alc	thck	audit_c	FS_R_Insula_Thck	0.0287786	0.0304481	867.531	0.945171	0.344835	-0.0306113	0.0880192	27	0.551736	2	0.73064	0.79031
alc	onset_alc	thck	audit_c	FS_L_Superiorfrontal_Thck	0.0288167	0.0209345	931.152	1.37651	0.168994	-0.0119989	0.0696672	27	0.386271	2	0.676653	0.730861
alc	onset_alc	thck	audit_c	FS_R_Frontalpole_Thck	0.029652	0.0300429	919.682	0.98699	0.323907	-0.0290099	0.0886674	27	0.551736	2	0.73064	0.79031
alc	onset_alc	thck	audit_c	FS_R_Caudalmiddlefrontal_Thck	0.0373533	0.0224053	916.434	1.66717	0.0958232	-0.00628596	0.0810088	27	0.306634	2	0.676653	0.613724
alc	onset_alc	thck	audit_c	FS_L_Rostralmiddlefrontal_Thck	0.0392722	0.021694	933.554	1.81028	0.070574	-0.0033328	0.0820193	27	0.282296	2	0.676653	0.61163
alc	onset_alc	thck	audit_c	FS_L_Caudalmiddlefrontal_Thck	0.0413136	0.0219752	934.722	1.88001	0.0604172	-0.00150742	0.0841275	27	0.282296	2	0.676653	0.58941
alc	onset_alc	thck	audit_c	FS_L_Insula_Thck	0.0430604	0.0308924	904.067	1.39388	0.163696	-0.017078	0.103356	27	0.386271	2	0.676653	0.72658
alc	onset_alc	thck	audit_c	FS_R_Superiorfrontal_Thck	0.0544987	0.0204185	934.997	2.66908	0.00773769	0.0147124	0.0943266	27	0.123803	2	0.25664	0.37646
alc	onset_alc	thck	audit_c	FS_L_Frontalpole_Thck	0.0636907	0.0310822	903.178	2.0491	0.0407404	0.00313119	0.124219	27	0.282296	2	0.666693	0.554307
illic	onset_illic	thck	illic_user	FS_L_Insula_Thck	-0.00326109	0.0605327	221.76	-0.0538731	0.957085	-0.120039	0.112241	28	0.957085	1	0.984129	0.991732
illic	onset_illic	thck	illic_user	FS_R_Inferiortemporal_Thck	-0.00338139	0.0504177	220.775	-0.0670675	0.946589	-0.101979	0.0929831	28	0.957085	1	0.984129	0.991732
illic	onset_illic	thck	illic_user	FS_R_Rostralmiddlefrontal_Thck	-0.00433115	0.040786	226.747	-0.106192	0.915524	-0.0825589	0.0737215	28	0.957085	1	0.984129	0.991732
illic	onset_illic	thck	illic_user	FS_R_Precuneus_Thck	-0.0130619	0.040624	228.261	-0.321532	0.748102	-0.0911818	0.0646844	28	0.957085	1	0.961107	0.963022
illic	onset_illic	thck	illic_user	FS_R_Frontalpole_Thck	-0.0179139	0.0579421	227.396	-0.309169	0.757476	-0.129044	0.0947135	28	0.957085	1	0.961107	0.963022
illic	onset_illic	thck	illic_user	FS_R_Insula_Thck	-0.102584	0.0606107	230	-1.6925	0.0919048	-0.218615	0.0134481	28	0.490159	1	0.562248	0.613724
illic	onset_illic	thck	illic_user	FS_L_Middletemporal_Thck	0.00518087	0.0460932	223.906	0.1124	0.910607	-0.0840288	0.0937668	28	0.957085	1	0.984129	0.991732
illic	onset_illic	thck	illic_user	FS_R_Superiorfrontal_Thck	0.00797353	0.0366303	213.403	0.217676	0.82789	-0.0632567	0.0787974	28	0.957085	1	0.984129	0.981059
illic	onset_illic	thck	illic_user	FS_L_Superiorfrontal_Thck	0.0151362	0.0400815	222.351	0.377637	0.706061	-0.0617824	0.091861	28	0.957085	1	0.961107	0.95782
illic	onset_illic	thck	illic_user	FS_L_Precuneus_Thck	0.0186376	0.0410991	228.1	0.453479	0.650635	-0.0600357	0.0973813	28	0.957085	1	0.961107	0.940632
illic	onset_illic	thck	illic_user	FS_L_Frontalpole_Thck	0.0246872	0.0631154	228.5	0.391143	0.696056	-0.0964537	0.145244	28	0.957085	1	0.961107	0.957595
illic	onset_illic	thck	illic_user	FS_R_Caudalmiddlefrontal_Thck	0.0387486	0.0410312	229.999	0.944371	0.345971	-0.0399562	0.118295	28	0.92259	1	0.807923	0.79031
illic	onset_illic	thck	illic_user	FS_R_Middletemporal_Thck	0.0518172	0.044825	228.262	1.15599	0.248895	-0.0353157	0.137736	28	0.796463	1	0.7691	0.760823
illic	onset_illic	thck	illic_user	FS_L_Inferiortemporal_Thck	0.074925	0.0504548	229.241	1.48499	0.13892	-0.023062	0.17146	28	0.555678	1	0.63903	0.704423
illic	onset_illic	thck	illic_user	FS_L_Caudalmiddlefrontal_Thck	0.088099	0.0437094	229.644	2.01556	0.045011	0.00433414	0.171675	28	0.360088	1	0.490453	0.555501
illic	onset_illic	thck	illic_user	FS_L_Rostralmiddlefrontal_Thck	0.0985684	0.0446359	229.995	2.20828	0.0282122	0.01324	0.184278	28	0.360088	1	0.451658	0.552026
thc	onset_thc	thck	thc_user	FS_R_Insula_Thck	-0.00309551	0.0363189	555.522	-0.0852315	0.932108	-0.0743521	0.0674213	29	0.982524	3	0.972949	0.991732
thc	onset_thc	thck	thc_user	FS_L_Middletemporal_Thck	-0.0294519	0.0270971	576.45	-1.0869	0.277534	-0.0823897	0.0232101	29	0.493393	3	0.688489	0.761623
thc	onset_thc	thck	thc_user	FS_L_Inferiortemporal_Thck	-0.0406927	0.0293394	578.268	-1.38697	0.165987	-0.0977547	0.0162892	29	0.441725	3	0.636201	0.730342
thc	onset_thc	thck	thc_user	FS_L_Insula_Thck	-0.0462124	0.0362167	557.469	-1.276	0.202488	-0.116617	0.0240667	29	0.441725	3	0.636201	0.739552
thc	onset_thc	thck	thc_user	FS_R_Frontalpole_Thck	0.00079868	0.0364466	576.656	0.0219137	0.982524	-0.0701829	0.0723169	29	0.982524	3	0.998473	0.994218
thc	onset_thc	thck	thc_user	FS_L_Frontalpole_Thck	0.0106314	0.0376306	564.429	0.282519	0.777649	-0.0624062	0.0837955	29	0.888742	3	0.932963	0.96549
thc	onset_thc	thck	thc_user	FS_R_Precuneus_Thck	0.0122827	0.0269618	577.622	0.455559	0.648878	-0.0403129	0.0646655	29	0.798619	3	0.871363	0.940632
thc	onset_thc	thck	thc_user	FS_L_Rostralmiddlefrontal_Thck	0.0138901	0.0262761	577.649	0.528624	0.59727	-0.0374112	0.0654712	29	0.796359	3	0.871363	0.938447
thc	onset_thc	thck	thc_user	FS_L_Caudalmiddlefrontal_Thck	0.020068	0.0269053	576.845	0.745877	0.456046	-0.0322053	0.0723784	29	0.663339	3	0.84921	0.859999
thc	onset_thc	thck	thc_user	FS_R_Inferiortemporal_Thck	0.0248984	0.0299494	570.266	0.83135	0.406124	-0.033975	0.0832202	29	0.649798	3	0.810478	0.822224
thc	onset_thc	thck	thc_user	FS_R_Rostralmiddlefrontal_Thck	0.031696	0.0258624	578.518	1.22556	0.220863	-0.0185514	0.0819642	29	0.441725	3	0.636201	0.746145
thc	onset_thc	thck	thc_user	FS_R_Caudalmiddlefrontal_Thck	0.0376805	0.0275798	569.117	1.36623	0.172405	-0.0158997	0.0912457	29	0.441725	3	0.636201	0.733085
thc	onset_thc	thck	thc_user	FS_L_Precuneus_Thck	0.0418612	0.0245646	578.786	1.70413	0.0888942	-0.00634749	0.0897479	29	0.355577	3	0.490696	0.613724
thc	onset_thc	thck	thc_user	FS_R_Middletemporal_Thck	0.0495589	0.0266733	568.956	1.85799	0.0636863	-0.00245901	0.101336	29	0.33966	3	0.473784	0.58941
thc	onset_thc	thck	thc_user	FS_R_Superiorfrontal_Thck	0.0519608	0.0249552	578.5	2.08217	0.0377661	0.00347679	0.100467	29	0.302129	3	0.422727	0.554307
thc	onset_thc	thck	thc_user	FS_L_Superiorfrontal_Thck	0.0566467	0.0251156	575.447	2.25544	0.0244808	0.0078119	0.105583	29	0.302129	3	0.422727	0.552026
thc	thc_heavy	thck	thc_user	FS_L_Precuneus_Thck	-0.00518113	0.019319	1043.14	-0.268188	0.788607	-0.0428855	0.0324815	30	0.901266	3	0.932963	0.96549
thc	thc_heavy	thck	thc_user	FS_L_Rostralmiddlefrontal_Thck	-0.0140901	0.0192567	1002.07	-0.731699	0.464523	-0.0517366	0.0234757	30	0.758136	3	0.84921	0.859999
thc	thc_heavy	thck	thc_user	FS_R_Insula_Thck	-0.0148027	0.027999	1071.72	-0.528685	0.597134	-0.0694173	0.0397797	30	0.796178	3	0.871363	0.938447
thc	thc_heavy	thck	thc_user	FS_R_Frontalpole_Thck	-0.0169175	0.0274567	1058.61	-0.616152	0.537926	-0.0705054	0.036603	30	0.782438	3	0.871363	0.901437
thc	thc_heavy	thck	thc_user	FS_L_Superiorfrontal_Thck	-0.0225813	0.0186353	992.675	-1.21175	0.225897	-0.0589186	0.0137711	30	0.516337	3	0.636201	0.747086
thc	thc_heavy	thck	thc_user	FS_R_Middletemporal_Thck	-0.0252801	0.0204919	1062.92	-1.23366	0.217602	-0.0652111	0.0148308	30	0.516337	3	0.636201	0.746145
thc	thc_heavy	thck	thc_user	FS_R_Precuneus_Thck	-0.0259471	0.0204033	1056.87	-1.27171	0.203755	-0.0657122	0.0139765	30	0.516337	3	0.636201	0.739552
thc	thc_heavy	thck	thc_user	FS_R_Inferiortemporal_Thck	-0.0278236	0.0227819	1063.27	-1.22131	0.222241	-0.0722833	0.0170311	30	0.516337	3	0.636201	0.746145
thc	thc_heavy	thck	thc_user	FS_L_Frontalpole_Thck	-0.0311529	0.0283872	1070.63	-1.09743	0.272701	-0.0870098	0.0241819	30	0.545401	3	0.688489	0.761623
thc	thc_heavy	thck	thc_user	FS_R_Superiorfrontal_Thck	-0.0392061	0.018159	1004.48	-2.15904	0.0310832	-0.0746293	-0.00370617	30	0.219906	3	0.422727	0.554307
thc	thc_heavy	thck	thc_user	FS_L_Inferiortemporal_Thck	-0.0489044	0.0224848	1047.31	-2.175	0.0298529	-0.0927301	-0.00495971	30	0.219906	3	0.422727	0.554307
thc	thc_heavy	thck	thc_user	FS_L_Insula_Thck	-0.0572544	0.0280157	1068.73	-2.04366	0.0412324	-0.111836	-0.00251065	30	0.219906	3	0.422727	0.554307
thc	thc_heavy	thck	thc_user	FS_L_Caudalmiddlefrontal_Thck	0.00155299	0.0198633	1029.25	0.0781839	0.937697	-0.0371922	0.0402879	30	0.937697	3	0.972949	0.991732
thc	thc_heavy	thck	thc_user	FS_R_Caudalmiddlefrontal_Thck	0.00391694	0.0204787	1063.3	0.191269	0.848351	-0.0359909	0.0439144	30	0.904908	3	0.955143	0.983492
thc	thc_heavy	thck	thc_user	FS_L_Middletemporal_Thck	0.00871822	0.0209929	1053.38	0.415295	0.678011	-0.0321957	0.0497332	30	0.834475	3	0.882693	0.952982
thc	thc_heavy	thck	thc_user	FS_R_Rostralmiddlefrontal_Thck	0.013915	0.0194202	1013.91	0.716521	0.473835	-0.0240421	0.0517868	30	0.758136	3	0.84921	0.864832
illic	illic_max	thck	illic_user	FS_R_Precuneus_Thck	-0.00307677	0.0710203	68	-0.0433224	0.965571	-0.138073	0.133433	31	0.965571	1	0.984129	0.991732
illic	illic_max	thck	illic_user	FS_R_Rostralmiddlefrontal_Thck	-0.0105233	0.0714392	67.9999	-0.147305	0.883328	-0.14738	0.12222	31	0.942216	1	0.984129	0.988101
illic	illic_max	thck	illic_user	FS_L_Inferiortemporal_Thck	-0.0122298	0.0794815	67.3796	-0.15387	0.878172	-0.156722	0.131717	31	0.942216	1	0.984129	0.988101
illic	illic_max	thck	illic_user	FS_R_Middletemporal_Thck	-0.0162878	0.0831775	68	-0.19582	0.845335	-0.167447	0.134872	31	0.942216	1	0.984129	0.983492
illic	illic_max	thck	illic_user	FS_L_Frontalpole_Thck	-0.0396784	0.0975289	67.6184	-0.406837	0.685413	-0.221868	0.143434	31	0.913883	1	0.961107	0.956536
illic	illic_max	thck	illic_user	FS_R_Frontalpole_Thck	-0.0442856	0.0987839	63.884	-0.448307	0.655448	-0.230062	0.15138	31	0.913883	1	0.961107	0.941875
illic	illic_max	thck	illic_user	FS_R_Insula_Thck	-0.0523438	0.10669	67.7126	-0.490618	0.625283	-0.247552	0.140927	31	0.913883	1	0.961107	0.940632
illic	illic_max	thck	illic_user	FS_R_Caudalmiddlefrontal_Thck	-0.0572619	0.0655501	67.6136	-0.87356	0.38545	-0.177385	0.0615109	31	0.7709	1	0.822558	0.822224
illic	illic_max	thck	illic_user	FS_L_Middletemporal_Thck	-0.0672435	0.0677318	67.8043	-0.992791	0.324341	-0.190398	0.0563128	31	0.7709	1	0.807923	0.79031
illic	illic_max	thck	illic_user	FS_R_Inferiortemporal_Thck	-0.0928339	0.0841616	67.9843	-1.10304	0.273897	-0.252409	0.0623763	31	0.7709	1	0.7691	0.761623
illic	illic_max	thck	illic_user	FS_L_Insula_Thck	-0.108426	0.0883831	68	-1.22677	0.224139	-0.269046	0.0521937	31	0.7709	1	0.7691	0.746145
illic	illic_max	thck	illic_user	FS_L_Rostralmiddlefrontal_Thck	0.0397041	0.0674619	67.9908	0.588541	0.558119	-0.0844171	0.162372	31	0.913883	1	0.90969	0.913943
illic	illic_max	thck	illic_user	FS_L_Precuneus_Thck	0.0509261	0.05699	68	0.893597	0.374689	-0.0526425	0.154495	31	0.7709	1	0.807923	0.810225
illic	illic_max	thck	illic_user	FS_R_Superiorfrontal_Thck	0.0570031	0.0584487	67.5709	0.975269	0.332906	-0.0502685	0.164281	31	0.7709	1	0.807923	0.79031
illic	illic_max	thck	illic_user	FS_L_Caudalmiddlefrontal_Thck	0.0684976	0.0722554	67.1732	0.947992	0.346531	-0.065971	0.199325	31	0.7709	1	0.807923	0.79031
illic	illic_max	thck	illic_user	FS_L_Superiorfrontal_Thck	0.090715	0.0574428	64.7616	1.57922	0.119157	-0.0145254	0.198706	31	0.7709	1	0.573617	0.628058
tobac	tobac_heavy	thck	tobac_user	FS_R_Caudalmiddlefrontal_Thck	-0.00652044	0.0294365	497.671	-0.221508	0.824787	-0.0639047	0.0505601	32	0.942614	4	0.962904	0.981059
tobac	tobac_heavy	thck	tobac_user	FS_R_Insula_Thck	-0.0113468	0.0406641	494.424	-0.279038	0.780333	-0.0901491	0.0678736	32	0.942614	4	0.962904	0.96549
tobac	tobac_heavy	thck	tobac_user	FS_R_Frontalpole_Thck	-0.0116065	0.0400322	497.99	-0.28993	0.77199	-0.0898192	0.0660946	32	0.942614	4	0.962904	0.96491
tobac	tobac_heavy	thck	tobac_user	FS_R_Middletemporal_Thck	-0.0232673	0.0296939	494.973	-0.783572	0.433666	-0.080844	0.034686	32	0.693866	4	0.95417	0.839078
tobac	tobac_heavy	thck	tobac_user	FS_R_Superiorfrontal_Thck	-0.0262908	0.0260342	491.309	-1.00986	0.313061	-0.0768127	0.0243167	32	0.693866	4	0.899949	0.79031
tobac	tobac_heavy	thck	tobac_user	FS_L_Caudalmiddlefrontal_Thck	-0.0301447	0.0290628	492.916	-1.03723	0.300139	-0.0865349	0.026274	32	0.693866	4	0.899949	0.79031
tobac	tobac_heavy	thck	tobac_user	FS_L_Precuneus_Thck	-0.0309088	0.0275223	497.202	-1.12304	0.261961	-0.0843008	0.0225267	32	0.693866	4	0.899949	0.761623
tobac	tobac_heavy	thck	tobac_user	FS_L_Superiorfrontal_Thck	-0.0366099	0.0282791	495.44	-1.2946	0.196063	-0.0914725	0.0183579	32	0.693866	4	0.899949	0.739552
tobac	tobac_heavy	thck	tobac_user	FS_L_Rostralmiddlefrontal_Thck	-0.0457081	0.0286171	483.891	-1.59723	0.110867	-0.101332	0.0098444	32	0.693866	4	0.69544	0.628058
tobac	tobac_heavy	thck	tobac_user	FS_L_Insula_Thck	-0.0640652	0.0399345	495.457	-1.60426	0.109295	-0.141806	0.0133335	32	0.693866	4	0.69544	0.628058
tobac	tobac_heavy	thck	tobac_user	FS_R_Precuneus_Thck	0.00154019	0.0298403	497.36	0.0516144	0.958857	-0.0565106	0.0593977	32	0.958857	4	0.98444	0.991732
tobac	tobac_heavy	thck	tobac_user	FS_L_Inferiortemporal_Thck	0.00438503	0.0327863	497.262	0.133746	0.893658	-0.0592485	0.0682774	32	0.953235	4	0.978768	0.990433
tobac	tobac_heavy	thck	tobac_user	FS_R_Rostralmiddlefrontal_Thck	0.0198246	0.029042	489.673	0.682619	0.49517	-0.0365656	0.0761744	32	0.720248	4	0.962904	0.879144
tobac	tobac_heavy	thck	tobac_user	FS_L_Middletemporal_Thck	0.0267471	0.0294323	497.763	0.908767	0.363913	-0.0303329	0.0840451	32	0.693866	4	0.93	0.804105
tobac	tobac_heavy	thck	tobac_user	FS_R_Inferiortemporal_Thck	0.0321722	0.0332259	492.99	0.968287	0.333376	-0.0324507	0.0976644	32	0.693866	4	0.899949	0.79031
tobac	tobac_heavy	thck	tobac_user	FS_L_Frontalpole_Thck	0.033724	0.0422391	497.605	0.798408	0.425014	-0.0484087	0.115608	32	0.693866	4	0.95417	0.833874
thc	thc_user	thck		FS_R_Superiorfrontal_Thck	-0.00282833	0.0184435	1068.19	-0.153351	0.87815	-0.0388297	0.0331487	33	0.998473	3	0.963345	0.988101
thc	thc_user	thck		FS_L_Precuneus_Thck	-0.00488804	0.0193452	1070.37	-0.252675	0.800568	-0.0427336	0.032854	33	0.998473	3	0.932963	0.969108
thc	thc_user	thck		FS_R_Middletemporal_Thck	-0.00794242	0.0203117	1047.53	-0.391028	0.695856	-0.0475359	0.0317375	33	0.998473	3	0.883368	0.957595
thc	thc_user	thck		FS_L_Middletemporal_Thck	-0.009484	0.0209183	1062.56	-0.453383	0.650365	-0.0502737	0.0313398	33	0.998473	3	0.871363	0.940632
thc	thc_user	thck		FS_R_Inferiortemporal_Thck	-0.0102741	0.0225626	1043.48	-0.455361	0.648945	-0.0542536	0.033784	33	0.998473	3	0.871363	0.940632
thc	thc_user	thck		FS_R_Insula_Thck	-0.0164399	0.027431	1007.09	-0.599317	0.549096	-0.0699345	0.0370395	33	0.998473	3	0.871363	0.909356
thc	thc_user	thck		FS_L_Inferiortemporal_Thck	-0.0185093	0.0225102	1066.55	-0.822261	0.411112	-0.0624019	0.0254554	33	0.998473	3	0.810478	0.822224
thc	thc_user	thck		FS_L_Insula_Thck	-0.0267462	0.0276537	1030.8	-0.967184	0.333679	-0.0806439	0.0273364	33	0.998473	3	0.734792	0.79031
thc	thc_user	thck		FS_L_Caudalmiddlefrontal_Thck	-0.0331937	0.0199857	1073	-1.66087	0.0970314	-0.0721749	0.00580803	33	0.776252	3	0.515013	0.613724
thc	thc_user	thck		FS_R_Precuneus_Thck	-3.88614e-05	0.0203044	1057.93	-0.00191395	0.998473	-0.0396289	0.0395873	33	0.998473	3	0.998473	0.998473
thc	thc_user	thck		FS_R_Frontalpole_Thck	-9.35704e-05	0.0272679	1053.17	-0.00343152	0.997263	-0.0539077	0.0532847	33	0.998473	3	0.998473	0.998473
thc	thc_user	thck		FS_R_Caudalmiddlefrontal_Thck	0.00548094	0.020291	1050.09	0.270116	0.787124	-0.0340868	0.0451901	33	0.998473	3	0.932963	0.96549
thc	thc_user	thck		FS_L_Frontalpole_Thck	0.0058009	0.0279146	1018.14	0.207809	0.83542	-0.0487955	0.0601944	33	0.998473	3	0.952793	0.983075
thc	thc_user	thck		FS_L_Rostralmiddlefrontal_Thck	0.0110808	0.0195253	1066.14	0.56751	0.570487	-0.0270115	0.0491728	33	0.998473	3	0.871363	0.925895
thc	thc_user	thck		FS_L_Superiorfrontal_Thck	0.0158245	0.0189475	1061.85	0.835176	0.403806	-0.0211779	0.0527929	33	0.998473	3	0.810478	0.822224
thc	thc_user	thck		FS_R_Rostralmiddlefrontal_Thck	0.051402	0.0196221	1071.37	2.61959	0.0089279	0.0131192	0.0896804	33	0.142846	3	0.422727	0.37646
illic	illic_user	thck		FS_L_Precuneus_Thck	-0.000709882	0.0187872	1070.91	-0.0377854	0.969866	-0.0373677	0.0359378	34	0.969866	1	0.984129	0.991732
illic	illic_user	thck		FS_L_Insula_Thck	-0.0176954	0.0270571	1065.04	-0.654001	0.513252	-0.0704486	0.0351115	34	0.684337	1	0.865329	0.884951
illic	illic_user	thck		FS_L_Frontalpole_Thck	-0.0225826	0.027324	1060.39	-0.826476	0.40872	-0.0760968	0.0306664	34	0.594502	1	0.825373	0.822224
illic	illic_user	thck		FS_R_Rostralmiddlefrontal_Thck	-0.0299368	0.019028	1058.07	-1.5733	0.115948	-0.0670949	0.00717869	34	0.265023	1	0.573617	0.628058
illic	illic_user	thck		FS_L_Rostralmiddlefrontal_Thck	-0.0329696	0.018847	1049.31	-1.74933	0.0805266	-0.0698944	0.00385406	34	0.214738	1	0.559161	0.613724
illic	illic_user	thck		FS_R_Caudalmiddlefrontal_Thck	-0.0353912	0.0197698	1071.49	-1.79016	0.0737099	-0.073933	0.00323895	34	0.214738	1	0.558256	0.613724
illic	illic_user	thck		FS_R_Insula_Thck	-0.0392433	0.0268833	1055.74	-1.45977	0.144652	-0.09165	0.013221	34	0.289304	1	0.65059	0.704423
illic	illic_user	thck		FS_L_Superiorfrontal_Thck	-0.0445709	0.0182495	1042.23	-2.4423	0.0147591	-0.0801934	-0.00897064	34	0.0787153	1	0.451658	0.515955
illic	illic_user	thck		FS_R_Superiorfrontal_Thck	-0.0567632	0.0177421	1051.48	-3.19935	0.00141857	-0.0913852	-0.0221526	34	0.0129317	1	0.167304	0.204483
illic	illic_user	thck		FS_L_Caudalmiddlefrontal_Thck	-0.0610228	0.0193047	1065.35	-3.16103	0.00161646	-0.0986873	-0.023361	34	0.0129317	1	0.167304	0.204483
illic	illic_user	thck		FS_R_Inferiortemporal_Thck	0.00142658	0.0220293	1069.89	0.0647583	0.948379	-0.0415166	0.0444565	34	0.969866	1	0.984129	0.991732
illic	illic_user	thck		FS_R_Frontalpole_Thck	0.00500757	0.0265787	1072.36	0.188405	0.850595	-0.0474426	0.0570053	34	0.969866	1	0.984129	0.983492
illic	illic_user	thck		FS_R_Precuneus_Thck	0.00585596	0.0197792	1072.78	0.296066	0.767237	-0.0327107	0.0444748	34	0.944291	1	0.962533	0.96491
illic	illic_user	thck		FS_L_Inferiortemporal_Thck	0.0229473	0.0218823	1072.53	1.04866	0.294569	-0.0197498	0.0656308	34	0.47131	1	0.78174	0.780376
illic	illic_user	thck		FS_R_Middletemporal_Thck	0.0250863	0.0198076	1070.68	1.2665	0.205609	-0.0135323	0.0637576	34	0.365528	1	0.733813	0.739552
illic	illic_user	thck		FS_L_Middletemporal_Thck	0.0404827	0.0203229	1073	1.99197	0.0466271	0.000850703	0.0801521	34	0.186508	1	0.490453	0.559479
tobac	tobac_user	thck		FS_L_Rostralmiddlefrontal_Thck	-0.00129231	0.0192421	1054.43	-0.0671604	0.946467	-0.0389094	0.0362618	35	0.970173	4	0.98444	0.991732
tobac	tobac_user	thck		FS_R_Insula_Thck	-0.0014365	0.0273123	1042.09	-0.0525954	0.958064	-0.0546918	0.0518361	35	0.970173	4	0.98444	0.991732
tobac	tobac_user	thck		FS_L_Middletemporal_Thck	-0.00388578	0.0207184	1072.06	-0.187553	0.851263	-0.0442833	0.0366074	35	0.970173	4	0.962904	0.983492
tobac	tobac_user	thck		FS_R_Caudalmiddlefrontal_Thck	-0.00730311	0.0201286	1066.81	-0.362823	0.716809	-0.046749	0.0319591	35	0.970173	4	0.962904	0.963022
tobac	tobac_user	thck		FS_R_Inferiortemporal_Thck	-0.00825067	0.0223931	1064.13	-0.368447	0.712614	-0.0518997	0.0355156	35	0.970173	4	0.962904	0.961553
tobac	tobac_user	thck		FS_R_Frontalpole_Thck	-0.00879127	0.027031	1068.79	-0.325229	0.745071	-0.0617968	0.0439437	35	0.970173	4	0.962904	0.963022
tobac	tobac_user	thck		FS_R_Middletemporal_Thck	-0.0125879	0.0201511	1066.02	-0.624678	0.532316	-0.0518727	0.026828	35	0.970173	4	0.962904	0.900843
tobac	tobac_user	thck		FS_L_Insula_Thck	-0.0200299	0.0274867	1056.55	-0.728714	0.466338	-0.073605	0.033758	35	0.970173	4	0.962904	0.859999
tobac	tobac_user	thck		FS_L_Superiorfrontal_Thck	-0.0204106	0.0186613	1049.62	-1.09374	0.274319	-0.0569575	0.0160519	35	0.970173	4	0.899949	0.761623
tobac	tobac_user	thck		FS_L_Caudalmiddlefrontal_Thck	-0.034257	0.0197379	1070.11	-1.7356	0.0829233	-0.0729774	0.00430728	35	0.472697	4	0.69544	0.613724
tobac	tobac_user	thck		FS_R_Superiorfrontal_Thck	-0.0357835	0.0181518	1058.72	-1.97134	0.0489447	-0.0713102	-0.000339803	35	0.472697	4	0.69544	0.559479
tobac	tobac_user	thck		FS_L_Frontalpole_Thck	-0.0472491	0.0277243	1049.97	-1.70425	0.0886307	-0.101287	0.0068726	35	0.472697	4	0.69544	0.613724
tobac	tobac_user	thck		FS_R_Rostralmiddlefrontal_Thck	0.000726248	0.0194182	1063.27	0.0374003	0.970173	-0.0371675	0.0386048	35	0.970173	4	0.98444	0.991732
tobac	tobac_user	thck		FS_R_Precuneus_Thck	0.00292262	0.0201216	1070.49	0.145248	0.884543	-0.0363231	0.0421797	35	0.970173	4	0.978768	0.988101
tobac	tobac_user	thck		FS_L_Precuneus_Thck	0.00429479	0.0191307	1072.76	0.224498	0.822413	-0.0330361	0.0416089	35	0.970173	4	0.962904	0.981059
tobac	tobac_user	thck		FS_L_Inferiortemporal_Thck	0.0118922	0.0222824	1072.85	0.533705	0.593656	-0.0315572	0.05543	35	0.970173	4	0.962904	0.938447
illic	SSAGA_Times_Used_Illicits	thck	illic_user	FS_R_Precuneus_Thck	-0.0130541	0.0523015	1041.58	-0.249593	0.802951	-0.114991	0.0892984	36	0.917659	1	0.971994	0.969245
illic	SSAGA_Times_Used_Illicits	thck	illic_user	FS_R_Insula_Thck	-0.0325881	0.0718828	1066.45	-0.45335	0.650389	-0.172809	0.107567	36	0.867185	1	0.961107	0.940632
illic	SSAGA_Times_Used_Illicits	thck	illic_user	FS_R_Caudalmiddlefrontal_Thck	-0.0409574	0.0523835	1049.22	-0.781877	0.434463	-0.143039	0.0614499	36	0.692829	1	0.846737	0.839078
illic	SSAGA_Times_Used_Illicits	thck	illic_user	FS_L_Precuneus_Thck	-0.0535607	0.0493591	1022.62	-1.08512	0.278123	-0.149789	0.0429517	36	0.494441	1	0.7691	0.761623
illic	SSAGA_Times_Used_Illicits	thck	illic_user	FS_L_Caudalmiddlefrontal_Thck	-0.0704962	0.0505403	1008.32	-1.39485	0.163368	-0.169426	0.0280853	36	0.326735	1	0.66308	0.72658
illic	SSAGA_Times_Used_Illicits	thck	illic_user	FS_R_Middletemporal_Thck	-0.0829265	0.0524962	1051.29	-1.57967	0.114484	-0.185673	0.0193676	36	0.30529	1	0.573617	0.628058
illic	SSAGA_Times_Used_Illicits	thck	illic_user	FS_R_Inferiortemporal_Thck	-0.0846121	0.0584053	1050.49	-1.4487	0.147718	-0.198414	0.0296238	36	0.326735	1	0.65059	0.705146
illic	SSAGA_Times_Used_Illicits	thck	illic_user	FS_L_Middletemporal_Thck	-0.102804	0.0535912	1037.6	-1.9183	0.0553466	-0.207887	0.00169717	36	0.177109	1	0.505878	0.58941
illic	SSAGA_Times_Used_Illicits	thck	illic_user	FS_L_Superiorfrontal_Thck	-0.107262	0.0473103	968.961	-2.26721	0.0235973	-0.199568	-0.015012	36	0.125852	1	0.451658	0.552026
illic	SSAGA_Times_Used_Illicits	thck	illic_user	FS_L_Inferiortemporal_Thck	-0.114018	0.0575784	1030.66	-1.98023	0.0479438	-0.22655	-0.0017891	36	0.177109	1	0.490453	0.559479
illic	SSAGA_Times_Used_Illicits	thck	illic_user	FS_L_Rostralmiddlefrontal_Thck	-0.129643	0.04899	982.415	-2.64631	0.00826751	-0.225993	-0.033768	36	0.125852	1	0.427844	0.37646
illic	SSAGA_Times_Used_Illicits	thck	illic_user	FS_L_Frontalpole_Thck	-0.167876	0.0727454	1063.42	-2.30771	0.0212064	-0.3103	-0.0261878	36	0.125852	1	0.451658	0.552026
illic	SSAGA_Times_Used_Illicits	thck	illic_user	FS_R_Superiorfrontal_Thck	0.0033352	0.0462205	982.937	0.0721583	0.942491	-0.0867972	0.0934954	36	0.959261	1	0.984129	0.991732
illic	SSAGA_Times_Used_Illicits	thck	illic_user	FS_L_Insula_Thck	0.00368219	0.0720688	1060.17	0.0510926	0.959261	-0.137005	0.144147	36	0.959261	1	0.984129	0.991732
illic	SSAGA_Times_Used_Illicits	thck	illic_user	FS_R_Rostralmiddlefrontal_Thck	0.0169192	0.0496811	990.551	0.340557	0.73351	-0.080528	0.113949	36	0.902781	1	0.961107	0.963022
illic	SSAGA_Times_Used_Illicits	thck	illic_user	FS_R_Frontalpole_Thck	0.050104	0.0703222	1041.41	0.712492	0.47632	-0.0874739	0.187144	36	0.692829	1	0.865329	0.864832
thc	SSAGA_Mj_Times_Used	thck	thc_user	FS_R_Inferiortemporal_Thck	-0.000341127	0.0344019	1071.38	-0.00991595	0.99209	-0.067366	0.0669565	37	0.99209	3	0.998473	0.998007
thc	SSAGA_Mj_Times_Used	thck	thc_user	FS_R_Rostralmiddlefrontal_Thck	-0.0129857	0.0295848	1051	-0.438931	0.660802	-0.0708247	0.0447212	37	0.804724	3	0.876833	0.941875
thc	SSAGA_Mj_Times_Used	thck	thc_user	FS_R_Caudalmiddlefrontal_Thck	-0.0149281	0.0309107	1071.82	-0.482943	0.629235	-0.0752101	0.0453348	37	0.804724	3	0.871363	0.940632
thc	SSAGA_Mj_Times_Used	thck	thc_user	FS_L_Precuneus_Thck	-0.0184078	0.0292947	1067.01	-0.628367	0.529898	-0.0755115	0.0388139	37	0.804724	3	0.871363	0.900569
thc	SSAGA_Mj_Times_Used	thck	thc_user	FS_R_Precuneus_Thck	-0.0296936	0.030861	1071.77	-0.962171	0.336181	-0.0898424	0.0306835	37	0.768414	3	0.734792	0.79031
thc	SSAGA_Mj_Times_Used	thck	thc_user	FS_L_Rostralmiddlefrontal_Thck	-0.0301756	0.0293776	1041.57	-1.02716	0.304582	-0.0878665	0.0273041	37	0.768414	3	0.710797	0.79031
thc	SSAGA_Mj_Times_Used	thck	thc_user	FS_R_Frontalpole_Thck	-0.0308365	0.0414825	1072	-0.743361	0.457426	-0.112214	0.050052	37	0.804724	3	0.84921	0.859999
thc	SSAGA_Mj_Times_Used	thck	thc_user	FS_L_Caudalmiddlefrontal_Thck	-0.0351059	0.0301729	1059.62	-1.16349	0.244893	-0.0939301	0.0237677	37	0.768414	3	0.66265	0.760219
thc	SSAGA_Mj_Times_Used	thck	thc_user	FS_R_Middletemporal_Thck	-0.0494949	0.0309171	1071.75	-1.60089	0.109696	-0.109744	0.0108492	37	0.585043	3	0.560666	0.628058
thc	SSAGA_Mj_Times_Used	thck	thc_user	FS_L_Frontalpole_Thck	-0.0619275	0.0426733	1064.96	-1.4512	0.147019	-0.14601	0.0213139	37	0.588076	3	0.636201	0.705146
thc	SSAGA_Mj_Times_Used	thck	thc_user	FS_R_Superiorfrontal_Thck	-0.0634218	0.0277025	1044.47	-2.28939	0.0222557	-0.117457	-0.00940591	37	0.178046	3	0.422727	0.552026
thc	SSAGA_Mj_Times_Used	thck	thc_user	FS_L_Middletemporal_Thck	0.0047316	0.0317694	1071.07	0.148936	0.881632	-0.0571876	0.0667406	37	0.940408	3	0.963345	0.988101
thc	SSAGA_Mj_Times_Used	thck	thc_user	FS_L_Inferiortemporal_Thck	0.0129693	0.0341435	1069.63	0.379848	0.704134	-0.0535952	0.0795722	37	0.804724	3	0.883368	0.957773
thc	SSAGA_Mj_Times_Used	thck	thc_user	FS_L_Insula_Thck	0.0205942	0.0422673	1068.77	0.487237	0.62619	-0.0618596	0.102969	37	0.804724	3	0.871363	0.940632
thc	SSAGA_Mj_Times_Used	thck	thc_user	FS_R_Insula_Thck	0.0247896	0.0420625	1062.31	0.589351	0.555751	-0.0573186	0.106725	37	0.804724	3	0.871363	0.91302
thc	SSAGA_Mj_Times_Used	thck	thc_user	FS_L_Superiorfrontal_Thck	-0.0876034	0.0283579	1034.05	-3.08921	0.00206051	-0.142922	-0.0323095	37	0.0329681	3	0.28435	0.208523
alc	Breathalyzer_Over_08	thck		FS_L_Caudalmiddlefrontal_Thck	-0.00373317	0.019521	910.772	-0.191239	0.848381	-0.0418027	0.0343377	38	0.958655	2	0.970684	0.983492
alc	Breathalyzer_Over_08	thck		FS_R_Caudalmiddlefrontal_Thck	-0.010458	0.01943	1001.39	-0.538238	0.590532	-0.0483556	0.0274263	38	0.938049	2	0.904918	0.938447
alc	Breathalyzer_Over_08	thck		FS_R_Superiorfrontal_Thck	-0.0113197	0.0182867	864.065	-0.61901	0.536073	-0.0469869	0.0243475	38	0.938049	2	0.865241	0.901437
alc	Breathalyzer_Over_08	thck		FS_R_Inferiortemporal_Thck	-0.0188598	0.0215861	1001.3	-0.873701	0.38249	-0.0609434	0.0232463	38	0.923396	2	0.73064	0.822224
alc	Breathalyzer_Over_08	thck		FS_L_Insula_Thck	-0.0421635	0.0264118	1024.57	-1.59639	0.11071	-0.0936656	0.00934647	38	0.575822	2	0.676653	0.628058
alc	Breathalyzer_Over_08	thck		FS_R_Precuneus_Thck	0.000515062	0.0194866	981.194	0.0264317	0.978918	-0.0374904	0.0385102	38	0.978918	2	0.982663	0.994218
alc	Breathalyzer_Over_08	thck		FS_L_Superiorfrontal_Thck	0.00241653	0.018984	838.239	0.127293	0.898739	-0.0346151	0.0394459	38	0.958655	2	0.970684	0.990767
alc	Breathalyzer_Over_08	thck		FS_L_Rostralmiddlefrontal_Thck	0.00277798	0.0194352	853.543	0.142936	0.886375	-0.0351315	0.0406862	38	0.958655	2	0.970684	0.988101
alc	Breathalyzer_Over_08	thck		FS_L_Precuneus_Thck	0.00735149	0.018717	943.377	0.39277	0.694578	-0.0291538	0.0438493	38	0.938049	2	0.96605	0.957595
alc	Breathalyzer_Over_08	thck		FS_R_Rostralmiddlefrontal_Thck	0.00737392	0.0193706	878.067	0.380675	0.703536	-0.0304049	0.0451528	38	0.938049	2	0.96605	0.957773
alc	Breathalyzer_Over_08	thck		FS_R_Insula_Thck	0.0116133	0.0262435	1040.09	0.442521	0.658205	-0.0395571	0.0628018	38	0.938049	2	0.931613	0.941875
alc	Breathalyzer_Over_08	thck		FS_L_Frontalpole_Thck	0.0222724	0.0266778	1027.74	0.834869	0.403986	-0.0297492	0.074298	38	0.923396	2	0.73064	0.822224
alc	Breathalyzer_Over_08	thck		FS_R_Frontalpole_Thck	0.0254745	0.0261323	982.1	0.974826	0.329886	-0.02548	0.0764358	38	0.923396	2	0.73064	0.79031
alc	Breathalyzer_Over_08	thck		FS_L_Middletemporal_Thck	0.0293839	0.0200929	969.47	1.4624	0.143956	-0.00979511	0.0685698	38	0.575822	2	0.676653	0.704423
alc	Breathalyzer_Over_08	thck		FS_R_Middletemporal_Thck	0.032459	0.0194202	1000.81	1.6714	0.0949546	-0.00541904	0.0703233	38	0.575822	2	0.676653	0.613724
alc	Breathalyzer_Over_08	thck		FS_L_Inferiortemporal_Thck	0.0525602	0.0216326	958.614	2.42968	0.0152951	0.0103786	0.0947495	38	0.244722	2	0.351787	0.515955
illic	Cocaine	thck		FS_R_Precuneus_Thck	-0.00488531	0.0190319	1072.6	-0.256691	0.797467	-0.0419945	0.0322828	39	0.797467	1	0.971033	0.969108
illic	Cocaine	thck		FS_L_Superiorfrontal_Thck	-0.0081002	0.0176942	1070.37	-0.45779	0.647197	-0.0426468	0.0264212	39	0.79655	1	0.961107	0.940632
illic	Cocaine	thck		FS_L_Rostralmiddlefrontal_Thck	-0.0140184	0.0182179	1070.83	-0.769484	0.441776	-0.0495719	0.0215188	39	0.625454	1	0.846737	0.841774
illic	Cocaine	thck		FS_L_Middletemporal_Thck	-0.0141813	0.0195816	1072.52	-0.724217	0.46909	-0.0524097	0.0240042	39	0.625454	1	0.865329	0.859999
illic	Cocaine	thck		FS_R_Superiorfrontal_Thck	-0.0172924	0.0171997	1071.09	-1.00539	0.314937	-0.0508699	0.0162592	39	0.625454	1	0.802701	0.79031
illic	Cocaine	thck		FS_L_Inferiortemporal_Thck	-0.0175274	0.0210527	1072.44	-0.832545	0.405287	-0.0586669	0.0235246	39	0.625454	1	0.825373	0.822224
illic	Cocaine	thck		FS_R_Inferiortemporal_Thck	-0.0192002	0.0212103	1072.71	-0.905232	0.365546	-0.0605554	0.022216	39	0.625454	1	0.807923	0.804201
illic	Cocaine	thck		FS_R_Rostralmiddlefrontal_Thck	-0.0204169	0.0183514	1071.44	-1.11255	0.266152	-0.0562127	0.0153956	39	0.625454	1	0.7691	0.761623
illic	Cocaine	thck		FS_R_Frontalpole_Thck	-0.0256385	0.0255678	1072.62	-1.00276	0.316201	-0.0755727	0.0242121	39	0.625454	1	0.802701	0.79031
illic	Cocaine	thck		FS_R_Caudalmiddlefrontal_Thck	-0.0266863	0.019045	1072.71	-1.40122	0.161437	-0.063882	0.0104464	39	0.625454	1	0.66308	0.72658
illic	Cocaine	thck		FS_R_Middletemporal_Thck	-0.0425087	0.019045	1072.72	-2.23202	0.0258194	-0.0797208	-0.00538043	39	0.413111	1	0.451658	0.552026
illic	Cocaine	thck		FS_L_Frontalpole_Thck	-0.0440384	0.0263587	1072.84	-1.67073	0.0950662	-0.0955223	0.00734523	39	0.625454	1	0.562248	0.613724
illic	Cocaine	thck		FS_L_Precuneus_Thck	0.00562015	0.0180725	1072.31	0.310978	0.755878	-0.0296251	0.0409329	39	0.797467	1	0.961107	0.963022
illic	Cocaine	thck		FS_L_Caudalmiddlefrontal_Thck	0.00586036	0.0186716	1071.94	0.313864	0.753685	-0.0305944	0.0422771	39	0.797467	1	0.961107	0.963022
illic	Cocaine	thck		FS_L_Insula_Thck	0.0212234	0.0260982	1072.82	0.813214	0.416276	-0.0296836	0.0721455	39	0.625454	1	0.828548	0.829273
illic	Cocaine	thck		FS_R_Insula_Thck	0.0275596	0.0260075	1072.89	1.05968	0.28953	-0.0231796	0.0782952	39	0.625454	1	0.778348	0.771065
thc	THC	thck		FS_L_Superiorfrontal_Thck	-0.00112254	0.0191737	1037.28	-0.0585457	0.953325	-0.038544	0.0363586	40	0.953325	3	0.981783	0.991732
thc	THC	thck		FS_R_Frontalpole_Thck	-0.00371423	0.0279124	1072.97	-0.133068	0.894165	-0.0581845	0.050724	40	0.953325	3	0.964021	0.990433
thc	THC	thck		FS_L_Precuneus_Thck	-0.0065018	0.01971	1068.23	-0.329873	0.741561	-0.0449565	0.0319509	40	0.924756	3	0.913709	0.963022
thc	THC	thck		FS_R_Caudalmiddlefrontal_Thck	-0.0110705	0.0207947	1072.94	-0.53237	0.59458	-0.0517111	0.0298841	40	0.924756	3	0.871363	0.938447
thc	THC	thck		FS_R_Superiorfrontal_Thck	-0.0129302	0.0186775	1046.46	-0.692286	0.488911	-0.0493775	0.023582	40	0.917663	3	0.854047	0.874166
thc	THC	thck		FS_R_Inferiortemporal_Thck	-0.0150289	0.0231409	1072.55	-0.649452	0.516185	-0.0601408	0.0301748	40	0.917663	3	0.871363	0.885389
thc	THC	thck		FS_R_Precuneus_Thck	-0.0165644	0.0207633	1072.78	-0.797777	0.425177	-0.0570601	0.0239555	40	0.917663	3	0.8264	0.833874
thc	THC	thck		FS_L_Caudalmiddlefrontal_Thck	-0.020685	0.0203248	1060.72	-1.01772	0.309042	-0.0604211	0.0192388	40	0.917663	3	0.710797	0.79031
thc	THC	thck		FS_L_Inferiortemporal_Thck	-0.0217112	0.0229691	1070.92	-0.945235	0.344752	-0.0666828	0.0230936	40	0.917663	3	0.734792	0.79031
thc	THC	thck		FS_R_Insula_Thck	-0.0305288	0.0282932	1064.32	-1.07902	0.280824	-0.0858649	0.0245995	40	0.917663	3	0.688489	0.761623
thc	THC	thck		FS_L_Insula_Thck	-0.0346548	0.0284301	1070.05	-1.21895	0.223133	-0.090157	0.0207721	40	0.917663	3	0.636201	0.746145
thc	THC	thck		FS_R_Middletemporal_Thck	-0.0360915	0.0207954	1072.78	-1.73555	0.0829304	-0.0766634	0.00447133	40	0.917663	3	0.488684	0.613724
thc	THC	thck		FS_L_Rostralmiddlefrontal_Thck	0.00370672	0.0197716	1043.39	0.187477	0.851323	-0.0348634	0.042316	40	0.953325	3	0.955143	0.983492
thc	THC	thck		FS_L_Frontalpole_Thck	0.00911006	0.0287454	1068.06	0.316922	0.751364	-0.0470474	0.0651333	40	0.924756	3	0.917595	0.963022
thc	THC	thck		FS_L_Middletemporal_Thck	0.00975191	0.0213711	1072	0.456312	0.648258	-0.0320028	0.0514223	40	0.924756	3	0.871363	0.940632
thc	THC	thck		FS_R_Rostralmiddlefrontal_Thck	0.0232572	0.0199579	1053.4	1.16531	0.244158	-0.0156737	0.0622437	40	0.917663	3	0.66265	0.760219
illic	Opiates	thck		FS_L_Precuneus_Thck	-0.0210038	0.0179613	1044.73	-1.16939	0.242513	-0.0561082	0.0140249	41	0.298478	1	0.7691	0.760219
illic	Opiates	thck		FS_R_Caudalmiddlefrontal_Thck	-0.0241985	0.0190436	1057.14	-1.27069	0.204118	-0.0613333	0.0131097	41	0.296899	1	0.733813	0.739552
illic	Opiates	thck		FS_L_Insula_Thck	-0.0244638	0.0261592	1062.33	-0.935191	0.349903	-0.0756204	0.0265269	41	0.399889	1	0.807923	0.79031
illic	Opiates	thck		FS_R_Inferiortemporal_Thck	-0.0252285	0.0212172	1057.33	-1.18906	0.234683	-0.0666163	0.0161851	41	0.298478	1	0.7691	0.760219
illic	Opiates	thck		FS_L_Inferiortemporal_Thck	-0.033217	0.0209494	1047.14	-1.58558	0.113136	-0.074072	0.00770479	41	0.20113	1	0.573617	0.628058
illic	Opiates	thck		FS_R_Precuneus_Thck	-0.0359235	0.0189786	1053.88	-1.89284	0.0586525	-0.0731913	0.00111103	41	0.172601	1	0.505878	0.58941
illic	Opiates	thck		FS_R_Middletemporal_Thck	-0.0393498	0.0190539	1057.09	-2.06519	0.0391485	-0.0765146	-0.00215451	41	0.156594	1	0.490453	0.554307
illic	Opiates	thck		FS_R_Insula_Thck	-0.0658645	0.0260455	1065.15	-2.52883	0.0115879	-0.116645	-0.0149899	41	0.156594	1	0.451658	0.451036
illic	Opiates	thck		FS_R_Frontalpole_Thck	0.0101359	0.0255521	1053.15	0.396677	0.691686	-0.0397828	0.0599608	41	0.691686	1	0.961107	0.957595
illic	Opiates	thck		FS_L_Middletemporal_Thck	0.0145301	0.0195287	1050.4	0.74404	0.457019	-0.02356	0.0526561	41	0.487487	1	0.865329	0.859999
illic	Opiates	thck		FS_R_Rostralmiddlefrontal_Thck	0.0239202	0.0181349	1027.74	1.31902	0.187457	-0.0115084	0.0594925	41	0.296899	1	0.700968	0.735297
illic	Opiates	thck		FS_R_Superiorfrontal_Thck	0.0301386	0.0169399	1023.45	1.77914	0.0755128	-0.00293049	0.0632942	41	0.172601	1	0.558256	0.613724
illic	Opiates	thck		FS_L_Caudalmiddlefrontal_Thck	0.0303595	0.018488	1036.55	1.64212	0.100869	-0.00571013	0.0665349	41	0.20113	1	0.573617	0.628058
illic	Opiates	thck		FS_L_Superiorfrontal_Thck	0.0364395	0.0173657	1015.9	2.09836	0.0361196	0.00246115	0.0705438	41	0.156594	1	0.490453	0.554307
illic	Opiates	thck		FS_L_Rostralmiddlefrontal_Thck	0.0404984	0.0179026	1020.12	2.26215	0.023898	0.00556111	0.0755071	41	0.156594	1	0.451658	0.552026
illic	Opiates	thck		FS_L_Frontalpole_Thck	0.0482643	0.0264344	1062.97	1.82582	0.0681584	-0.00326716	0.0999222	41	0.172601	1	0.542645	0.605055
illic	Amphetamines	thck		FS_R_Precuneus_Thck	-0.00329338	0.0188244	1049.56	-0.174953	0.86115	-0.0401129	0.0334104	42	0.91856	1	0.984129	0.985842
illic	Amphetamines	thck		FS_L_Inferiortemporal_Thck	-0.00381429	0.020776	1043.24	-0.183591	0.85437	-0.0444601	0.036702	42	0.91856	1	0.984129	0.984764
illic	Amphetamines	thck		FS_L_Insula_Thck	-0.00462288	0.0259335	1059.99	-0.178259	0.858554	-0.0551842	0.0460481	42	0.91856	1	0.984129	0.985842
illic	Amphetamines	thck		FS_R_Superiorfrontal_Thck	-0.00782411	0.0167788	1017.82	-0.466309	0.641094	-0.040559	0.0249175	42	0.91856	1	0.961107	0.940632
illic	Amphetamines	thck		FS_L_Precuneus_Thck	-0.00838146	0.0177943	1040.3	-0.47102	0.637725	-0.0431614	0.0263217	42	0.91856	1	0.961107	0.940632
illic	Amphetamines	thck		FS_L_Frontalpole_Thck	-0.00894962	0.026238	1060.81	-0.341094	0.733101	-0.0602947	0.0421858	42	0.91856	1	0.961107	0.963022
illic	Amphetamines	thck		FS_R_Frontalpole_Thck	-0.00944082	0.0253155	1049.49	-0.372927	0.709278	-0.0588626	0.0399387	42	0.91856	1	0.961107	0.959612
illic	Amphetamines	thck		FS_R_Insula_Thck	-0.0122611	0.0258933	1063.87	-0.473525	0.635936	-0.0627272	0.0383722	42	0.91856	1	0.961107	0.940632
illic	Amphetamines	thck		FS_R_Inferiortemporal_Thck	-0.0234164	0.0210237	1054.15	-1.11381	0.265614	-0.0644052	0.0176739	42	0.91856	1	0.7691	0.761623
illic	Amphetamines	thck		FS_L_Superiorfrontal_Thck	0.000397586	0.017201	1009.63	0.0231141	0.981564	-0.0331586	0.0339868	42	0.981564	1	0.986359	0.994218
illic	Amphetamines	thck		FS_L_Middletemporal_Thck	0.00876949	0.0193451	1046.25	0.453317	0.650414	-0.0290405	0.0464917	42	0.91856	1	0.961107	0.940632
illic	Amphetamines	thck		FS_L_Rostralmiddlefrontal_Thck	0.0115798	0.0177448	1014.55	0.65257	0.514181	-0.0230615	0.046195	42	0.91856	1	0.865329	0.884951
illic	Amphetamines	thck		FS_R_Rostralmiddlefrontal_Thck	0.0130684	0.0179532	1022.4	0.727917	0.466831	-0.0219542	0.0481588	42	0.91856	1	0.865329	0.859999
illic	Amphetamines	thck		FS_L_Caudalmiddlefrontal_Thck	0.0144491	0.0183172	1031.74	0.788825	0.430396	-0.0212817	0.0502672	42	0.91856	1	0.846737	0.837657
illic	Amphetamines	thck		FS_R_Middletemporal_Thck	0.0155648	0.0189122	1054.21	0.823002	0.410693	-0.0213319	0.0524738	42	0.91856	1	0.825373	0.822224
illic	Amphetamines	thck		FS_R_Caudalmiddlefrontal_Thck	0.0203041	0.0188779	1054.71	1.07555	0.282375	-0.0165018	0.0572092	42	0.91856	1	0.7691	0.761623
illic	MethAmphetamine	thck		FS_R_Insula_Thck	-0.00345869	0.0260805	1071.74	-0.132616	0.894522	-0.0542805	0.0476448	43	0.894522	1	0.984129	0.990433
illic	MethAmphetamine	thck		FS_R_Middletemporal_Thck	-0.00596394	0.0191031	1068.59	-0.312198	0.754951	-0.0432057	0.0313783	43	0.805281	1	0.961107	0.963022
illic	MethAmphetamine	thck		FS_R_Frontalpole_Thck	-0.00983311	0.0255832	1066.78	-0.384359	0.700789	-0.0597241	0.0403035	43	0.800902	1	0.961107	0.957773
illic	MethAmphetamine	thck		FS_L_Precuneus_Thck	-0.0119876	0.0180297	1061.42	-0.664883	0.50627	-0.0471999	0.0231743	43	0.800902	1	0.865329	0.884951
illic	MethAmphetamine	thck		FS_L_Inferiortemporal_Thck	-0.0138934	0.0210292	1063.48	-0.660674	0.508964	-0.0549579	0.027117	43	0.800902	1	0.865329	0.884951
illic	MethAmphetamine	thck		FS_R_Inferiortemporal_Thck	-0.0324365	0.0212146	1068.66	-1.52897	0.126567	-0.0737917	0.00905079	43	0.675027	1	0.595443	0.660239
illic	MethAmphetamine	thck		FS_R_Precuneus_Thck	-0.0416848	0.0189892	1066.61	-2.19519	0.028365	-0.0787432	-0.00464412	43	0.453839	1	0.451658	0.552026
illic	MethAmphetamine	thck		FS_R_Superiorfrontal_Thck	0.00858538	0.0170728	1045.52	0.502869	0.615162	-0.0247271	0.0419536	43	0.800902	1	0.961107	0.940632
illic	MethAmphetamine	thck		FS_L_Superiorfrontal_Thck	0.00988136	0.0175191	1038.68	0.564035	0.572852	-0.0242941	0.0440712	43	0.800902	1	0.92641	0.926081
illic	MethAmphetamine	thck		FS_R_Rostralmiddlefrontal_Thck	0.0108973	0.0182479	1049.52	0.597182	0.550515	-0.0246992	0.0465504	43	0.800902	1	0.904417	0.909356
illic	MethAmphetamine	thck		FS_L_Insula_Thck	0.0114825	0.0261486	1070.66	0.439125	0.66066	-0.039505	0.0625384	43	0.800902	1	0.961107	0.941875
illic	MethAmphetamine	thck		FS_L_Middletemporal_Thck	0.0174904	0.0195659	1064.99	0.893922	0.371566	-0.0207366	0.0556424	43	0.800902	1	0.807923	0.80692
illic	MethAmphetamine	thck		FS_R_Caudalmiddlefrontal_Thck	0.0234557	0.0190637	1068.73	1.23039	0.218822	-0.0137132	0.0607724	43	0.70023	1	0.767731	0.746145
illic	MethAmphetamine	thck		FS_L_Caudalmiddlefrontal_Thck	0.0243854	0.0185793	1055.76	1.31251	0.189634	-0.0118685	0.0606309	43	0.70023	1	0.700968	0.738113
illic	MethAmphetamine	thck		FS_L_Frontalpole_Thck	0.0271374	0.0264311	1070.96	1.02673	0.304782	-0.0244833	0.0786679	43	0.800902	1	0.798606	0.79031
illic	MethAmphetamine	thck		FS_L_Rostralmiddlefrontal_Thck	0.0303655	0.0180403	1042.41	1.6832	0.0926359	-0.0048536	0.065557	43	0.675027	1	0.562248	0.613724
illic	Oxycontin	thck		FS_L_Insula_Thck	-0.00228099	0.0258332	1010.14	-0.0882965	0.929659	-0.0530651	0.0480975	44	0.929659	1	0.984129	0.991732
illic	Oxycontin	thck		FS_L_Precuneus_Thck	-0.00531795	0.017513	940.551	-0.303657	0.761457	-0.0395155	0.0288511	44	0.870236	1	0.961107	0.964182
illic	Oxycontin	thck		FS_R_Precuneus_Thck	-0.0166954	0.0186358	970.784	-0.89588	0.370539	-0.0532185	0.0196448	44	0.538966	1	0.807923	0.80692
illic	Oxycontin	thck		FS_L_Caudalmiddlefrontal_Thck	-0.0212488	0.0179352	915.562	-1.18475	0.236423	-0.0562571	0.0137518	44	0.471443	1	0.7691	0.760219
illic	Oxycontin	thck		FS_R_Insula_Thck	-0.0295328	0.0258446	1026.68	-1.14271	0.253427	-0.0799445	0.0209444	44	0.471443	1	0.7691	0.761623
illic	Oxycontin	thck		FS_R_Caudalmiddlefrontal_Thck	-0.0447279	0.0186917	988.483	-2.39293	0.0169002	-0.0812301	-0.00826202	44	0.270403	1	0.451658	0.534469
illic	Oxycontin	thck		FS_R_Middletemporal_Thck	0.00331775	0.0187814	987.124	0.176651	0.859819	-0.0333528	0.0399646	44	0.91714	1	0.984129	0.985842
illic	Oxycontin	thck		FS_L_Inferiortemporal_Thck	0.00798029	0.0204984	949.093	0.389313	0.697132	-0.0320126	0.0480113	44	0.858008	1	0.961107	0.957595
illic	Oxycontin	thck		FS_R_Inferiortemporal_Thck	0.015374	0.020893	987.137	0.735846	0.461999	-0.0254063	0.056154	44	0.615999	1	0.865329	0.859999
illic	Oxycontin	thck		FS_L_Superiorfrontal_Thck	0.01982	0.0166542	866.53	1.19009	0.234338	-0.0126691	0.052359	44	0.471443	1	0.7691	0.760219
illic	Oxycontin	thck		FS_L_Rostralmiddlefrontal_Thck	0.0229873	0.0172208	876.354	1.33486	0.18227	-0.0106101	0.0566091	44	0.471443	1	0.700208	0.73387
illic	Oxycontin	thck		FS_R_Superiorfrontal_Thck	0.0230907	0.0162982	883.154	1.41676	0.156905	-0.0087217	0.0548927	44	0.471443	1	0.662845	0.72658
illic	Oxycontin	thck		FS_L_Frontalpole_Thck	0.023976	0.0261601	1013.78	0.91651	0.359617	-0.0270086	0.075276	44	0.538966	1	0.807923	0.798098
illic	Oxycontin	thck		FS_R_Rostralmiddlefrontal_Thck	0.0249614	0.0175033	891.719	1.4261	0.154191	-0.00918319	0.059155	44	0.471443	1	0.662845	0.72658
illic	Oxycontin	thck		FS_R_Frontalpole_Thck	0.0279502	0.0250705	968.596	1.11486	0.265187	-0.0210055	0.0768682	44	0.471443	1	0.7691	0.761623
illic	Oxycontin	thck		FS_L_Middletemporal_Thck	0.0374761	0.0190762	957.287	1.96454	0.0497561	0.00016911	0.0746777	44	0.398048	1	0.490453	0.559479
alc	audit_c	area		total_SA	-0.000885217	0.00825196	832.693	-0.107274	0.914598	-0.0170188	0.015265	45	0.914598	2	0.970684	0.991732
thc	SSAGA_Mj_Ab_Dep	area	thc_user	total_SA	0.000628281	0.007052	870.902	0.0890926	0.929029	-0.0131193	0.0143756	46	0.929029	3	0.972949	0.991732
alc	SSAGA_Alc_D4_Dp_Dx	area	audit_c	total_SA	-0.0103913	0.00767053	796.621	-1.3547	0.175897	-0.0253351	0.00456009	47	0.175897	2	0.676653	0.73387
tobac	onset_tobac	area	tobac_user	total_SA	0.00798283	0.0092491	679.885	0.863093	0.388391	-0.0100599	0.0259826	48	0.388391	4	0.952545	0.822224
alc	onset_alc	area	audit_c	total_SA	0.010658	0.00849844	866.508	1.25411	0.210141	-0.00590791	0.0272129	49	0.210141	2	0.676653	0.739552
illic	onset_illic	area	illic_user	total_SA	0.0177048	0.016375	169.47	1.08121	0.28114	-0.0135648	0.0491236	50	0.28114	1	0.7691	0.761623
thc	onset_thc	area	thc_user	total_SA	-0.00422344	0.0103897	504.635	-0.406504	0.684545	-0.0243987	0.015953	51	0.684545	3	0.882871	0.956536
thc	thc_heavy	area	thc_user	total_SA	-0.0027933	0.0072047	901.661	-0.387706	0.698325	-0.0168393	0.0112542	52	0.698325	3	0.883368	0.957595
illic	illic_max	area	illic_user	total_SA	-0.0483707	0.0296627	58.4013	-1.63069	0.108337	-0.106597	0.00558888	53	0.108337	1	0.573617	0.628058
tobac	tobac_heavy	area	tobac_user	total_SA	-0.0116456	0.0116326	419.296	-1.00112	0.317346	-0.0341994	0.0109033	54	0.317346	4	0.899949	0.79031
thc	thc_user	area		total_SA	-0.00518933	0.00745306	975.791	-0.696269	0.486426	-0.0197483	0.00937591	55	0.486426	3	0.854047	0.872807
illic	illic_user	area		total_SA	0.00450532	0.00714472	952.461	0.630581	0.528466	-0.00943157	0.0184433	56	0.528466	1	0.882197	0.900569
tobac	tobac_user	area		total_SA	0.00828205	0.00729547	956.448	1.13523	0.256562	-0.0059633	0.0225318	57	0.256562	4	0.899949	0.761623
illic	SSAGA_Times_Used_Illicits	area	illic_user	total_SA	-0.0289249	0.0182505	879.618	-1.58488	0.113353	-0.064545	0.00670591	58	0.113353	1	0.573617	0.628058
thc	SSAGA_Mj_Times_Used	area	thc_user	total_SA	0.0141172	0.0111025	945.674	1.27154	0.203851	-0.00752924	0.0357614	59	0.203851	3	0.636201	0.739552
alc	Breathalyzer_Over_08	area		total_SA	0.000850268	0.00829714	695.887	0.102477	0.918407	-0.0153448	0.0170493	60	0.918407	2	0.970684	0.991732
illic	Cocaine	area		total_SA	0.000373653	0.00706989	1055.58	0.0528513	0.95786	-0.0134239	0.0141826	61	0.95786	1	0.984129	0.991732
thc	THC	area		total_SA	-0.013786	0.00746885	951.281	-1.8458	0.0652311	-0.0283546	0.000782074	62	0.0652311	3	0.473784	0.58941
illic	Opiates	area		total_SA	-0.00900931	0.00675575	948.154	-1.33358	0.182663	-0.0221868	0.00416881	63	0.182663	1	0.700208	0.73387
illic	Amphetamines	area		total_SA	-0.00642736	0.00668294	946.301	-0.961757	0.336418	-0.0194714	0.00661893	64	0.336418	1	0.807923	0.79031
illic	MethAmphetamine	area		total_SA	-0.00770849	0.00685267	972.955	-1.12489	0.260914	-0.0210758	0.00565797	65	0.260914	1	0.7691	0.761623
illic	Oxycontin	area		total_SA	0.00486046	0.00627521	782.206	0.774549	0.43884	-0.00739696	0.0171116	66	0.43884	1	0.846737	0.84111
